# Automated Deep Learning-Based Detection of Early Atherosclerotic Plaques in Carotid Ultrasound Imaging

**DOI:** 10.1101/2024.10.17.24315675

**Authors:** Murad Omarov, Lanyue Zhang, Saman Doroodgar Jorshery, Rainer Malik, Barnali Das, Tiffany R. Bellomo, Ulrich Mansmann, Martin J. Menten, Pradeep Natarajan, Martin Dichgans, Marianne Kalic, Vineet K. Raghu, Klaus Berger, Christopher D. Anderson, Marios K. Georgakis

## Abstract

**Background:** Carotid plaque presence is associated with cardiovascular risk, even among asymptomatic individuals. While deep learning has shown promise for carotid plaque phenotyping in patients with advanced atherosclerosis, its application in population-based settings of asymptomatic individuals remains unexplored.

**Methods:** We developed a YOLOv8-based model for plaque detection using carotid ultrasound images from 19,499 participants of the population-based UK Biobank (UKB) and fine-tuned it for external validation in the BiDirect study (N = 2,105). Cox regression was used to estimate the impact of plaque presence and count on major cardiovascular events. To explore the genetic architecture of carotid atherosclerosis, we conducted a genome-wide association study (GWAS) meta-analysis of the UKB and CHARGE cohorts. Mendelian randomization (MR) assessed the effect of genetic predisposition to vascular risk factors on carotid atherosclerosis.

**Results:** Our model demonstrated high performance with accuracy, sensitivity, and specificity exceeding 85%, enabling identification of carotid plaques in 45% of the UKB population (aged 47–83 years). In the external BiDirect cohort, a fine-tuned model achieved 86% accuracy, 78% sensitivity, and 90% specificity. Plaque presence and count were associated with risk of major adverse cardiovascular events (MACE) over a follow-up of up to seven years, improving risk reclassification beyond the Pooled Cohort Equations. A GWAS meta-analysis of carotid plaques uncovered two novel genomic loci, with downstream analyses implicating targets of investigational drugs in advanced clinical development. Observational and MR analyses showed associations between smoking, LDL cholesterol, hypertension, and odds of carotid atherosclerosis.

**Conclusions:** Our model offers a scalable solution for early carotid plaque detection, potentially enabling automated screening in asymptomatic individuals and improving plaque phenotyping in population-based cohorts. This approach could advance large-scale atherosclerosis research.

GRAPHICAL ABSTRACT.
ASCVD – Atherosclerotic Cardiovascular Disease, CVD – Cardiovascular disease, PCE – Pooled Cohort Equations, TP– true positive, FN – False Negative, FP – False Positive, TN – True Negative, GWAS – Genome-Wide Association Study.

**CLINICAL PERSPECTIVE:** Carotid ultrasound is a well-established method for assessing subclinical atherosclerosis with potential to improve cardiovascular risk assessment in asymptomatic individuals. Deep learning could automate plaque screening and enable processing of large imaging datasets, reducing the need for manual annotation. Integrating such large-scale carotid ultrasound datasets with clinical, genetic, and other relevant data can advance cardiovascular research. Prior studies applying deep learning to carotid ultrasound have focused on technical tasks–plaque classification, segmentation, and characterization–in small sample sizes of patients with advanced atherosclerosis. However, they did not assess the potential of deep learning in detecting plaques in asymptomatic individuals at the population level.

We developed an efficient deep learning model for the automated detection and quantification of early carotid plaques in ultrasound imaging, primarily in asymptomatic individuals. The model demonstrated high accuracy and external validity across population-based cohort studies. Predicted plaque prevalence aligned with known cardiovascular risk factors. Importantly, predicted plaque presence and count were associated with future cardiovascular events and improved reclassification of asymptomatic individuals into clinically meaningful risk categories. Integrating our model predictions with genetic data identified two novel loci associated with carotid plaque presence—both previously linked to cardiovascular disease—highlighting the model’s potential for population-scale atherosclerosis research.

Our model provides a scalable solution for automated carotid plaque phenotyping in ultrasound images at the population level. These findings support its use for automated screening in asymptomatic individuals and for streamlining plaque phenotyping in large cohorts, thereby advancing research on subclinical atherosclerosis in the general population.

## Supplementary Tables for "Automated Deep Learning-Based Detection of Early Atherosclerotic Plaques in Carotid Ultrasound Imaging"

### Sheet: Index
Supplementary Table	Title
Supplementary Table 1	Tuned and Fixed Parameters of YOLOv8-Based Plaque Detection Model
Supplementary Table 2	Medication codes used for data-field 20003
Supplementary Table 3	Data sources used for Mendelian randomization analysis
Supplementary Table 4	Output of the harmonization between exposure and outcome GWAS for the MR analyses.
Supplementary Table 5	STROBE-MR checklist
Supplementary Table 6	Comparison between the sample included in the study and the remaining UKB cohort at baseline assessment
Supplementary Table 7	Baseline characteristics of BiDirect cohort participants included in the study
Supplementary Table 8	Information on the lead variants obtained in the GWAS meta-analysis on plaque presence
Supplementary Table 9	Mendelian Randomization results

### Sheet: STable1
Supplementary Table 1. Tuned and Fixed Parameters of YOLOv8-Based Plaque Detection Model
Parameters tuned with a grid search	Range
box	3; 6.5; 10
cls	0.15; 0.5; 0.8; 1.1
dfl	0.5; 1.5; 2.5
Grid search was performed over all possible combinations of the listed parameters to optimize the mAP@50
Fixed parameters	Value
lr0	0.001
batch	44
cos_lr	TRUE
optimizer	SGD
imgsz	480
mosaic	0
fliplr	0.1
copy_paste	0
perspective	0
hsv_s	0.05
hsv_v	0.05
hsv_h	0.05
translate	0.1
mixup	0
scale	0.1
flipud	0
degrees	10
shear	0
close_mosaic	0

### Sheet: STable2
Supplementary Table 2. Medication codes used for data-field 20003
Antihypertensive medications	Lipid-lowering medications	Diabetes medications
1140860192. 1140860292. 1140860696. 1140860728.1140860750. 1140860806. 1140860882. 1140860904.1140861088. 1140861190. 1140861276. 1140866072. 1140866078. 1140866090. 1140866102. 1140866108.1140866122. 1140866138. 1140866156. 1140866162. 1140866724. 1140866738. 1140868618. 1140872568.1140874706. 1140874744. 1140875808. 1140879758. 1140879760. 1140879762. 1140879802. 1140879806.1140879810. 1140879818. 1140879822. 1140879826. 1140879830. 1140879834. 1140879842. 1140879866.1140884298. 1140888552. 1140888556. 1140888560. 1140888646. 1140909706. 1140910442. 1140910614.1140916356. 1140923272. 1140923336. 1140923404. 1140923712. 1140926778. 1140928226. 1141145660.1141146126. 1141152998. 1141153026. 1141164276. 1141165470. 1141166006. 1141169516. 1141171336.1141180592. 1141180772. 1141180778. 1141184722. 1141193282. 1141194794. 1141194810	1140861892. 1141146234. 1140861924. 1141157260. 1140862026. 1140888590. 1140909780. 1141180734. 1141180722. 1141192736. 1140861954. 1140888594. 1140861856. 1141157262. 1140861868. 1140888648. 1141192410. 1140861958	1140868902. 1140874646. 1140874674. 1140874718. 1140874744. 1140883066. 1140884600. 1141152590. 1141157284. 1141168660. 1141171646. 1141173882. 1141189090

### Sheet: STable3
Supplementary Table 3. Data sources used for Mendelian randomization analysis
Exposure GWAS	PubMed ID	Units in GWAS	Sample size	Measurement
HbA1c	34059833	SD	146.806 European	National Glycohemoglobin Standardization Program percentage
Smoking initiation	36477530	Binary trait	2.669.029 European	Binary indicator of whether an individual has ever smoked cigarettes regularly; assessed via questionnaires
BMI	30239722	SD	806.834 European	Calculated as weight (kg) divided by height (m)^2; weight and height were measured in most studies or self-reported
WHR	30239722	SD	697.734 European	Measured (in most studies) or self-
				reported
LDL-C	34887591	SD	842.660 European	Measured in mg/dL
HDL-C	34887591	SD	888.227 European	Measured in mg/dL
SBP	30224653	mmHg	757.601 European	Measured in mm Hg
DBP	30224653	mmHg	757.601 European	Measured in mm Hg
Type 2 diabetes mellitus	32541925	Binary trait	228.499 cases; 1.178.783 controls. European ancestry	Diagnosis based on ICD‑10 and ICD‑9 codes from health records

### Sheet: STable4
Supplementary Table 4. Output of the harmonization between exposure and outcome GWAS for the MR analyses.
SNP	effect_allele.exposure	other_allele.exposure	effect_allele.outcome	other_allele.outcome	beta.exposure	beta.outcome	eaf.exposure	remove	palindromic	ambiguous	se.outcome	pval.outcome	mr_keep.outcome	se.exposure	pval.exposure	exposure	mr_keep.exposure	R2	F_stat	action	SNP_index	mr_keep
rs10028284	T	A	T	A	-0.2937	-0.0322	0.1816	FALSE	TRUE	TRUE	0.0172	0.06138	TRUE	0.0398	1.691e-13	SBP	TRUE	7.18737e-05	54.4554	1	1	TRUE
rs10035032	C	T	C	T	0.2486	-0.0092	0.4183	FALSE	FALSE	FALSE	0.0131	0.4826	TRUE	0.0308	6.639e-16	SBP	TRUE	8.5985e-05	65.1478	1	1	TRUE
rs10038774	C	T	C	T	0.2085	0.0169	0.3033	FALSE	FALSE	FALSE	0.0141	0.2291	TRUE	0.0329	2.327e-10	SBP	TRUE	5.30099e-05	40.1624	1	1	TRUE
rs10048404	T	C	T	C	-0.2607	-0.0237	0.3701	FALSE	FALSE	FALSE	0.0144	0.09889	TRUE	0.0317	1.907e-16	SBP	TRUE	8.92656e-05	67.6336	1	1	TRUE
rs1006545	T	G	T	G	0.6846	-0.0018	0.8872	FALSE	FALSE	FALSE	0.0219	0.9356	TRUE	0.048	3.497e-46	SBP	TRUE	0.000268432	203.418	1	1	TRUE
rs10069690	T	C	T	C	0.3098	-0.0372	0.2582	FALSE	FALSE	FALSE	0.0188	0.04782	TRUE	0.0369	4.473e-17	SBP	TRUE	9.30313e-05	70.487	1	1	TRUE
rs10076377	G	A	G	A	0.2572	0.0031	0.2887	FALSE	FALSE	FALSE	0.0145	0.8324	TRUE	0.0336	1.79e-14	SBP	TRUE	7.73373e-05	58.5952	1	1	TRUE
rs10088725	A	G	A	G	-0.2141	-0.01	0.6239	FALSE	FALSE	FALSE	0.0134	0.4563	TRUE	0.0313	8.181e-12	SBP	TRUE	6.17557e-05	46.789	1	1	TRUE
rs1010064	C	A	C	A	-0.3571	-0.0106	0.1837	FALSE	FALSE	FALSE	0.0174	0.5424	TRUE	0.0387	3.02e-20	SBP	TRUE	0.000112375	85.1445	1	1	TRUE
rs1010069	A	G	A	G	0.1777	0.0143	0.4551	FALSE	FALSE	FALSE	0.0133	0.2817	TRUE	0.0304	5.058e-09	SBP	TRUE	4.50991e-05	34.1685	1	1	TRUE
rs1012919	G	T	G	T	0.2337	0.0305	0.6541	FALSE	FALSE	FALSE	0.0145	0.03566	TRUE	0.0316	1.329e-13	SBP	TRUE	7.21891e-05	54.6943	1	1	TRUE
rs10170954	C	A	C	A	0.173	0.0172	0.6511	FALSE	FALSE	FALSE	0.0134	0.1995	TRUE	0.0315	3.995e-08	SBP	TRUE	3.98119e-05	30.1627	1	1	TRUE
rs10174938	C	A	C	A	-0.177	0.0095	0.6407	FALSE	FALSE	FALSE	0.0136	0.4874	TRUE	0.0314	1.752e-08	SBP	TRUE	4.194e-05	31.775	1	1	TRUE
rs10195405	T	A	T	A	-0.2135	-0.0287	0.296	FALSE	TRUE	TRUE	0.0141	0.04171	TRUE	0.033	9.289e-11	SBP	TRUE	5.52463e-05	41.8569	1	1	TRUE
rs10214535	G	A	G	A	-0.1806	-0.0151	0.322	FALSE	FALSE	FALSE	0.0141	0.2854	TRUE	0.0327	3.346e-08	SBP	TRUE	4.02608e-05	30.5027	1	1	TRUE
rs10224210	C	T	C	T	0.3831	0.0234	0.2789	FALSE	FALSE	FALSE	0.0151	0.1194	TRUE	0.034	1.604e-29	SBP	TRUE	0.000167553	126.96	1	1	TRUE
rs10241964	A	G	A	G	0.3674	0.0767	0.0999	FALSE	FALSE	FALSE	0.0218	0.0004327	TRUE	0.0505	3.283e-13	SBP	TRUE	6.98594e-05	52.9291	1	1	TRUE
rs10427222	T	C	T	C	0.2531	0.0427	0.7684	FALSE	FALSE	FALSE	0.016	0.007479	TRUE	0.0357	1.377e-12	SBP	TRUE	6.63405e-05	50.2628	1	1	TRUE
rs1042725	T	C	T	C	0.2383	0.0082	0.4938	FALSE	FALSE	FALSE	0.0135	0.5454	TRUE	0.0299	1.425e-15	SBP	TRUE	8.38357e-05	63.5191	1	1	TRUE
rs1044822	T	C	T	C	-0.248	-0.0156	0.1482	FALSE	FALSE	FALSE	0.0183	0.395	TRUE	0.0424	5.156e-09	SBP	TRUE	4.51556e-05	34.2114	1	1	TRUE
rs10453241	A	C	A	C	-0.1787	0.009	0.3664	FALSE	FALSE	FALSE	0.0133	0.4993	TRUE	0.0311	9.033e-09	SBP	TRUE	4.35782e-05	33.0162	1	1	TRUE
rs10481354	T	C	T	C	0.2108	0.0029	0.7018	FALSE	FALSE	FALSE	0.0148	0.8462	TRUE	0.0332	2.049e-10	SBP	TRUE	5.3211e-05	40.3147	1	1	TRUE
rs1051533	A	C	A	C	0.2211	0.0368	0.217	FALSE	FALSE	FALSE	0.0161	0.02266	TRUE	0.0366	1.53e-09	SBP	TRUE	4.81675e-05	36.4934	1	1	TRUE
rs1061273	T	C	T	C	-0.2558	0.0057	0.2551	FALSE	FALSE	FALSE	0.016	0.72	TRUE	0.0345	1.192e-13	SBP	TRUE	7.25589e-05	54.9746	1	1	TRUE
rs1073943	G	A	G	A	-0.1681	0.0075	0.5425	FALSE	FALSE	FALSE	0.0131	0.5647	TRUE	0.0303	2.787e-08	SBP	TRUE	4.06249e-05	30.7786	1	1	TRUE
rs10742802	G	T	G	T	0.3867	0.0317	0.3873	FALSE	FALSE	FALSE	0.0131	0.01586	TRUE	0.0309	7.042e-36	SBP	TRUE	0.000206681	156.614	1	1	TRUE
rs10749575	T	C	T	C	-0.203	0.0025	0.5445	FALSE	FALSE	FALSE	0.0129	0.8458	TRUE	0.0302	1.89e-11	SBP	TRUE	5.96364e-05	45.1832	1	1	TRUE
rs10776752	T	G	T	G	0.8211	0.0376	0.0809	FALSE	FALSE	FALSE	0.0246	0.1262	TRUE	0.0576	4.61e-46	SBP	TRUE	0.000268158	203.21	1	1	TRUE
rs10777213	A	G	A	G	-0.1786	0.0102	0.5244	FALSE	FALSE	FALSE	0.0129	0.4318	TRUE	0.0299	2.452e-09	SBP	TRUE	4.70933e-05	35.6796	1	1	TRUE
rs10779795	G	A	G	A	-0.2191	-0.0112	0.3387	FALSE	FALSE	FALSE	0.0135	0.4095	TRUE	0.032	7.437e-12	SBP	TRUE	6.18753e-05	46.8796	1	1	TRUE
rs10781243	T	C	T	C	0.2152	0.0222	0.817	FALSE	FALSE	FALSE	0.0168	0.1851	TRUE	0.0388	2.959e-08	SBP	TRUE	4.06034e-05	30.7624	1	1	TRUE
rs10786156	G	C	G	C	-0.4458	-0.0091	0.4341	FALSE	TRUE	TRUE	0.013	0.4876	TRUE	0.0304	9.211e-49	SBP	TRUE	0.000283772	215.046	1	1	TRUE
rs10804330	C	T	C	T	-0.2351	-0.0128	0.4332	FALSE	FALSE	FALSE	0.0132	0.3319	TRUE	0.0306	1.623e-14	SBP	TRUE	7.79091e-05	59.0284	1	1	TRUE
rs10850529	C	G	C	G	-0.2365	-0.0024	0.3366	FALSE	TRUE	TRUE	0.014	0.8624	TRUE	0.0321	1.813e-13	SBP	TRUE	7.16441e-05	54.2814	1	1	TRUE
rs10857147	T	A	T	A	0.8509	0.0239	0.283	FALSE	TRUE	TRUE	0.015	0.1119	TRUE	0.0342	9.6e-137	SBP	TRUE	0.000816412	619.019	1	1	TRUE
rs10938450	G	A	G	A	0.2291	0.0159	0.1778	FALSE	FALSE	FALSE	0.0167	0.3417	TRUE	0.0398	8.658e-09	SBP	TRUE	4.37345e-05	33.1347	1	1	TRUE
rs10980408	C	T	C	T	0.7606	0.0827	0.0359	FALSE	FALSE	FALSE	0.0358	0.02087	TRUE	0.0827	3.828e-20	SBP	TRUE	0.000111638	84.5864	1	1	TRUE
rs10995311	G	C	G	C	-0.2922	0.0131	0.4402	FALSE	TRUE	TRUE	0.0131	0.3151	TRUE	0.0305	8.22e-22	SBP	TRUE	0.000121134	91.7824	1	1	TRUE
rs11006192	C	T	C	T	0.1715	0.0067	0.5381	FALSE	FALSE	FALSE	0.0129	0.6044	TRUE	0.0302	1.421e-08	SBP	TRUE	4.25653e-05	32.2488	1	1	TRUE
rs11076401	A	G	A	G	-0.2009	0.0109	0.3023	FALSE	FALSE	FALSE	0.0145	0.4507	TRUE	0.0326	7.594e-10	SBP	TRUE	5.01259e-05	37.9773	1	1	TRUE
rs11112548	T	A	T	A	-0.5092	0.0011	0.0444	FALSE	TRUE	TRUE	0.034	0.9732	TRUE	0.0768	3.343e-11	SBP	TRUE	5.80215e-05	43.9595	1	1	TRUE
rs11117332	A	G	A	G	-0.2004	0.0124	0.6579	FALSE	FALSE	FALSE	0.014	0.3775	TRUE	0.0317	2.41e-10	SBP	TRUE	5.27489e-05	39.9646	1	1	TRUE
rs11124923	C	G	C	G	-0.245	-0.0067	0.6246	FALSE	TRUE	TRUE	0.0135	0.6188	TRUE	0.0313	5.435e-15	SBP	TRUE	8.08663e-05	61.2692	1	1	TRUE
rs11145807	G	A	G	A	-0.2135	0.0043	0.5943	FALSE	FALSE	FALSE	0.0149	0.772	TRUE	0.0322	3.537e-11	SBP	TRUE	5.80254e-05	43.9625	1	1	TRUE
rs11159091	A	G	A	G	0.1978	0.0043	0.4615	FALSE	FALSE	FALSE	0.0132	0.7426	TRUE	0.0303	6.792e-11	SBP	TRUE	5.62474e-05	42.6154	1	1	TRUE
rs11191580	C	T	C	T	-1.0995	-0.0606	0.0824	FALSE	FALSE	FALSE	0.0235	0.009999	TRUE	0.055	7.738e-89	SBP	TRUE	0.000527224	399.635	1	1	TRUE
rs111929315	G	A	G	A	-0.3146	-0.0143	0.1083	FALSE	FALSE	FALSE	0.0205	0.4834	TRUE	0.0485	8.602e-11	SBP	TRUE	5.55353e-05	42.0758	1	1	TRUE
rs11214436	T	G	T	G	-0.1867	0.0414	0.3898	FALSE	FALSE	FALSE	0.0133	0.001922	TRUE	0.0311	1.857e-09	SBP	TRUE	4.75671e-05	36.0385	1	1	TRUE
rs11222084	T	A	T	A	0.3363	-0.0035	0.3621	FALSE	TRUE	TRUE	0.0139	0.8018	TRUE	0.0316	1.803e-26	SBP	TRUE	0.000149477	113.26	1	1	TRUE
rs11241313	T	C	T	C	-0.2071	0.0029	0.3112	FALSE	FALSE	FALSE	0.0142	0.8367	TRUE	0.0326	2.226e-10	SBP	TRUE	5.32674e-05	40.3575	1	1	TRUE
rs11245631	T	C	T	C	-0.325	-0.0203	0.195	FALSE	FALSE	FALSE	0.0172	0.2396	TRUE	0.039	8.561e-17	SBP	TRUE	9.16552e-05	69.4443	1	1	TRUE
rs11252344	T	C	T	C	-0.408	0.0197	0.0774	FALSE	FALSE	FALSE	0.0244	0.42	TRUE	0.0571	9.172e-13	SBP	TRUE	6.73873e-05	51.056	1	1	TRUE
rs113163918	T	C	T	C	0.4533	0.0377	0.0469	FALSE	FALSE	FALSE	0.0325	0.2463	TRUE	0.0721	3.284e-10	SBP	TRUE	5.2172e-05	39.5275	1	1	TRUE
rs113264678	T	C	T	C	0.4063	0.006	0.046	FALSE	FALSE	FALSE	0.0317	0.8492	TRUE	0.0727	2.261e-08	SBP	TRUE	4.12255e-05	31.2337	1	1	TRUE
rs1133400	G	A	G	A	0.2975	-0.003	0.214	FALSE	FALSE	FALSE	0.0176	0.8642	TRUE	0.0376	2.528e-15	SBP	TRUE	8.2627e-05	62.6033	1	1	TRUE
rs114814627	T	C	T	C	-0.8329	0.1486	0.0135	FALSE	FALSE	FALSE	0.1057	0.1598	TRUE	0.139	2.053e-09	SBP	TRUE	4.73909e-05	35.905	1	1	TRUE
rs115262049	T	A	T	A	-0.5893	-0.0141	0.0868	FALSE	TRUE	TRUE	0.0246	0.566	TRUE	0.0552	1.294e-26	SBP	TRUE	0.000150414	113.971	1	1	TRUE
rs11563582	A	G	A	G	0.4971	0.0003	0.0783	FALSE	FALSE	FALSE	0.0261	0.9899	TRUE	0.0576	5.854e-18	SBP	TRUE	9.83013e-05	74.4803	1	1	TRUE
rs11592107	A	G	A	G	0.3024	0.0091	0.3096	FALSE	FALSE	FALSE	0.014	0.5178	TRUE	0.0326	1.547e-20	SBP	TRUE	0.000113563	86.0453	1	1	TRUE
rs11655604	T	C	T	C	-0.2033	0.0119	0.3579	FALSE	FALSE	FALSE	0.0174	0.4927	TRUE	0.0333	1.086e-09	SBP	TRUE	4.91954e-05	37.2722	1	1	TRUE
rs11658155	A	T	A	T	0.2276	0.0105	0.6249	FALSE	TRUE	TRUE	0.0135	0.4371	TRUE	0.0314	3.987e-13	SBP	TRUE	6.93449e-05	52.5393	1	1	TRUE
rs11672660	T	C	T	C	0.2212	0.0005	0.1996	FALSE	FALSE	FALSE	0.0176	0.9767	TRUE	0.0381	6.319e-09	SBP	TRUE	4.44898e-05	33.7069	1	1	TRUE
rs116917543	C	A	C	A	0.6328	0.0541	0.0354	FALSE	FALSE	FALSE	0.0382	0.1563	TRUE	0.0859	1.794e-13	SBP	TRUE	7.16267e-05	54.2682	1	1	TRUE
rs1173771	G	A	G	A	0.6321	0.0326	0.6013	FALSE	FALSE	FALSE	0.0134	0.0149	TRUE	0.0307	5.92e-94	SBP	TRUE	0.000559257	423.93	1	1	TRUE
rs11853701	C	G	C	G	0.1771	0.0053	0.3342	FALSE	TRUE	TRUE	0.014	0.7084	TRUE	0.0324	4.752e-08	SBP	TRUE	3.94357e-05	29.8776	1	1	TRUE
rs11862847	A	G	A	G	-0.1683	0.0068	0.4738	FALSE	FALSE	FALSE	0.0133	0.6071	TRUE	0.0301	2.293e-08	SBP	TRUE	4.12645e-05	31.2632	1	1	TRUE
rs11879596	A	G	A	G	-0.8247	0.0795	0.0156	FALSE	FALSE	FALSE	0.0909	0.3814	TRUE	0.1318	3.899e-10	SBP	TRUE	5.16771e-05	39.1525	1	1	TRUE
rs1199330	G	A	G	A	0.2654	0.0091	0.1176	FALSE	FALSE	FALSE	0.0202	0.6516	TRUE	0.047	1.654e-08	SBP	TRUE	4.20869e-05	31.8864	1	1	TRUE
rs12034218	T	G	T	G	-0.3191	-0.0031	0.4265	FALSE	FALSE	FALSE	0.013	0.8115	TRUE	0.0305	1.288e-25	SBP	TRUE	0.000144461	109.459	1	1	TRUE
rs12063372	A	G	A	G	0.1989	0.0483	0.3846	FALSE	FALSE	FALSE	0.0137	0.0004358	TRUE	0.0318	3.858e-10	SBP	TRUE	5.1636e-05	39.1214	1	1	TRUE
rs12134333	A	C	A	C	-0.1788	0.0047	0.4085	FALSE	FALSE	FALSE	0.0131	0.7215	TRUE	0.0307	5.524e-09	SBP	TRUE	4.47712e-05	33.9201	1	1	TRUE
rs12136922	A	G	A	G	0.2027	0.011	0.4949	FALSE	FALSE	FALSE	0.0131	0.4018	TRUE	0.0304	2.689e-11	SBP	TRUE	5.86806e-05	44.4589	1	1	TRUE
rs12137673	G	A	G	A	-0.2309	0.0288	0.3877	FALSE	FALSE	FALSE	0.0132	0.0298	TRUE	0.0309	8.294e-14	SBP	TRUE	7.36985e-05	55.838	1	1	TRUE
rs12192720	A	G	A	G	-0.1945	-0.0131	0.2853	FALSE	FALSE	FALSE	0.0143	0.3589	TRUE	0.0334	5.739e-09	SBP	TRUE	4.47596e-05	33.9114	1	1	TRUE
rs12403609	C	T	C	T	0.1667	0.0177	0.51	FALSE	FALSE	FALSE	0.0129	0.1685	TRUE	0.03	2.778e-08	SBP	TRUE	4.0754e-05	30.8765	1	1	TRUE
rs12446456	T	C	T	C	-0.3003	0.0049	0.4274	FALSE	FALSE	FALSE	0.0136	0.7196	TRUE	0.0302	2.97e-23	SBP	TRUE	0.000130497	98.8771	1	1	TRUE
rs12483016	T	G	T	G	0.2559	0.0187	0.2201	FALSE	FALSE	FALSE	0.0157	0.2333	TRUE	0.0365	2.436e-12	SBP	TRUE	6.48763e-05	49.1534	1	1	TRUE
rs12493256	T	C	T	C	0.3376	0.0189	0.6665	FALSE	FALSE	FALSE	0.014	0.1756	TRUE	0.0322	1.165e-25	SBP	TRUE	0.000145074	109.924	1	1	TRUE
rs12528975	A	G	A	G	0.4751	0.023	0.0489	FALSE	FALSE	FALSE	0.0516	0.6561	TRUE	0.0747	1.983e-10	SBP	TRUE	5.33906e-05	40.4509	1	1	TRUE
rs12627651	A	G	A	G	0.3498	0.0038	0.2872	FALSE	FALSE	FALSE	0.0157	0.8077	TRUE	0.0341	1.024e-24	SBP	TRUE	0.000138877	105.228	1	1	TRUE
rs12643599	G	A	G	A	-0.3134	-0.0206	0.3605	FALSE	FALSE	FALSE	0.0134	0.1244	TRUE	0.0313	1.232e-23	SBP	TRUE	0.000132316	100.255	1	1	TRUE
rs12657950	T	C	T	C	0.455	-0.008	0.0744	FALSE	FALSE	FALSE	0.0253	0.7519	TRUE	0.059	1.269e-14	SBP	TRUE	7.84954e-05	59.4727	1	1	TRUE
rs12731646	T	C	T	C	-0.189	-0.0132	0.409	FALSE	FALSE	FALSE	0.0134	0.3232	TRUE	0.0307	7.212e-10	SBP	TRUE	5.00247e-05	37.9006	1	1	TRUE
rs1275988	T	C	T	C	-0.541	-0.0112	0.6112	FALSE	FALSE	FALSE	0.0134	0.4033	TRUE	0.0308	4.42e-69	SBP	TRUE	0.000407076	308.526	1	1	TRUE
rs12830386	A	G	A	G	0.3768	0.0208	0.3786	FALSE	FALSE	FALSE	0.0132	0.1148	TRUE	0.0309	2.598e-34	SBP	TRUE	0.000196236	148.698	1	1	TRUE
rs12873706	A	G	A	G	0.2469	0.0107	0.7383	FALSE	FALSE	FALSE	0.0153	0.4841	TRUE	0.0346	9.54e-13	SBP	TRUE	6.72079e-05	50.9201	1	1	TRUE
rs12906962	C	T	C	T	0.2653	-0.0051	0.324	FALSE	FALSE	FALSE	0.0142	0.7169	TRUE	0.0325	3.277e-16	SBP	TRUE	8.79486e-05	66.6356	1	1	TRUE
rs1290933	A	C	A	C	-0.2847	0.0022	0.6919	FALSE	FALSE	FALSE	0.014	0.8773	TRUE	0.0327	3.172e-18	SBP	TRUE	0.000100045	75.8016	1	1	TRUE
rs12920176	C	A	C	A	0.2011	-0.0033	0.4054	FALSE	FALSE	FALSE	0.0136	0.8077	TRUE	0.0307	5.363e-11	SBP	TRUE	5.66347e-05	42.9088	1	1	TRUE
rs12926550	A	G	A	G	-0.2548	-0.0146	0.3156	FALSE	FALSE	FALSE	0.0144	0.313	TRUE	0.0324	3.426e-15	SBP	TRUE	8.16268e-05	61.8454	1	1	TRUE
rs12930566	T	C	T	C	-0.3202	-0.0164	0.1499	FALSE	FALSE	FALSE	0.019	0.3881	TRUE	0.0425	5.054e-14	SBP	TRUE	7.4919e-05	56.7628	1	1	TRUE
rs13035910	G	A	G	A	-0.5455	0.0194	0.2706	FALSE	FALSE	FALSE	0.0146	0.1828	TRUE	0.034	5.329e-58	SBP	TRUE	0.000339659	257.413	1	1	TRUE
rs13074085	T	C	T	C	0.1687	0.0157	0.5236	FALSE	FALSE	FALSE	0.0128	0.2205	TRUE	0.0301	1.997e-08	SBP	TRUE	4.14609e-05	31.412	1	1	TRUE
rs13096479	T	G	T	G	0.2302	-0.0001	0.2563	FALSE	FALSE	FALSE	0.0148	0.9964	TRUE	0.0345	2.432e-11	SBP	TRUE	5.87633e-05	44.5217	1	1	TRUE
rs13098146	A	G	A	G	0.188	-0.0129	0.6319	FALSE	FALSE	FALSE	0.0134	0.336	TRUE	0.0314	2.033e-09	SBP	TRUE	4.73146e-05	35.8472	1	1	TRUE
rs13107261	A	G	A	G	-0.1778	0.0074	0.3687	FALSE	FALSE	FALSE	0.0134	0.5788	TRUE	0.0314	1.567e-08	SBP	TRUE	4.232e-05	32.0629	1	1	TRUE
rs13135092	G	A	G	A	-0.8318	0.0354	0.0813	FALSE	FALSE	FALSE	0.0251	0.1581	TRUE	0.057	3.568e-48	SBP	TRUE	0.000281012	212.955	1	1	TRUE
rs13178245	G	A	G	A	-0.4665	0.0153	0.3752	FALSE	FALSE	FALSE	0.0133	0.2515	TRUE	0.0311	8.801e-51	SBP	TRUE	0.000296902	224.999	1	1	TRUE
rs13179413	T	C	T	C	0.2238	0.0009	0.2819	FALSE	FALSE	FALSE	0.0152	0.9509	TRUE	0.0347	1.084e-10	SBP	TRUE	5.49031e-05	41.5968	1	1	TRUE
rs13204703	C	T	C	T	-0.1967	-0.015	0.2489	FALSE	FALSE	FALSE	0.0149	0.3135	TRUE	0.035	1.943e-08	SBP	TRUE	4.16883e-05	31.5843	1	1	TRUE
rs13253358	T	C	T	C	0.2127	0.0077	0.2979	FALSE	FALSE	FALSE	0.0142	0.5881	TRUE	0.033	1.128e-10	SBP	TRUE	5.48331e-05	41.5438	1	1	TRUE
rs1327235	G	A	G	A	0.426	0.0245	0.4705	FALSE	FALSE	FALSE	0.013	0.05979	TRUE	0.03	7.878e-46	SBP	TRUE	0.000266085	201.639	1	1	TRUE
rs13289468	C	A	C	A	-0.2488	-0.0033	0.4257	FALSE	FALSE	FALSE	0.0132	0.8044	TRUE	0.0306	3.933e-16	SBP	TRUE	8.72528e-05	66.1084	1	1	TRUE
rs13358657	G	A	G	A	0.388	0.0031	0.1332	FALSE	FALSE	FALSE	0.019	0.8719	TRUE	0.0445	2.95e-18	SBP	TRUE	0.000100337	76.0225	1	1	TRUE
rs1337007	T	C	T	C	0.1777	0.0073	0.4155	FALSE	FALSE	FALSE	0.0131	0.5791	TRUE	0.0307	7.01e-09	SBP	TRUE	4.4222e-05	33.504	1	1	TRUE
rs13399246	T	C	T	C	-0.185	0.0052	0.6212	FALSE	FALSE	FALSE	0.0135	0.6992	TRUE	0.0313	3.484e-09	SBP	TRUE	4.61099e-05	34.9344	1	1	TRUE
rs13412750	A	G	A	G	-0.2889	0.0118	0.2708	FALSE	FALSE	FALSE	0.0152	0.4404	TRUE	0.0341	2.325e-17	SBP	TRUE	9.47337e-05	71.777	1	1	TRUE
rs13414103	C	T	C	T	0.1844	0.015	0.4761	FALSE	FALSE	FALSE	0.0128	0.2418	TRUE	0.0302	1.036e-09	SBP	TRUE	4.92092e-05	37.2827	1	1	TRUE
rs1366338	A	G	A	G	-0.1912	0.0167	0.2477	FALSE	FALSE	FALSE	0.0151	0.2695	TRUE	0.035	4.504e-08	SBP	TRUE	3.93896e-05	29.8427	1	1	TRUE
rs1375564	T	C	T	C	0.2579	0.0051	0.6395	FALSE	FALSE	FALSE	0.0134	0.7054	TRUE	0.0315	2.844e-16	SBP	TRUE	8.84713e-05	67.0317	1	1	TRUE
rs1382472	A	G	A	G	-0.1917	-0.003	0.4041	FALSE	FALSE	FALSE	0.0133	0.8237	TRUE	0.0307	4.466e-10	SBP	TRUE	5.14641e-05	38.9912	1	1	TRUE
rs1392436	G	A	G	A	-0.2717	0.0061	0.3328	FALSE	FALSE	FALSE	0.0141	0.6661	TRUE	0.032	1.91e-17	SBP	TRUE	9.51475e-05	72.0905	1	1	TRUE
rs139354822	C	T	C	T	-0.6115	-0.0811	0.0296	FALSE	FALSE	FALSE	0.043	0.0591	TRUE	0.0975	3.505e-10	SBP	TRUE	5.19183e-05	39.3353	1	1	TRUE
rs1435514	T	C	T	C	0.3413	-0.013	0.4023	FALSE	FALSE	FALSE	0.0131	0.3211	TRUE	0.0307	9.149e-29	SBP	TRUE	0.000163111	123.593	1	1	TRUE
rs1479614	A	G	A	G	-0.2165	-0.0117	0.6048	FALSE	FALSE	FALSE	0.0133	0.3788	TRUE	0.0309	2.388e-12	SBP	TRUE	6.47933e-05	49.0905	1	1	TRUE
rs148140538	T	C	T	C	-0.3252	-0.0124	0.0808	FALSE	FALSE	FALSE	0.0244	0.6115	TRUE	0.0562	7.391e-09	SBP	TRUE	4.41945e-05	33.4832	1	1	TRUE
rs1543270	T	C	T	C	-0.296	-0.0202	0.4549	FALSE	FALSE	FALSE	0.013	0.1203	TRUE	0.0304	2.146e-22	SBP	TRUE	0.000125124	94.8058	1	1	TRUE
rs1565440	A	G	A	G	0.1746	-0.0057	0.3752	FALSE	FALSE	FALSE	0.0134	0.6688	TRUE	0.0311	1.935e-08	SBP	TRUE	4.16015e-05	31.5186	1	1	TRUE
rs1596175	A	G	A	G	-0.2092	-0.0189	0.3012	FALSE	FALSE	FALSE	0.0142	0.1813	TRUE	0.0328	1.733e-10	SBP	TRUE	5.36923e-05	40.6794	1	1	TRUE
rs1624823	A	G	A	G	0.3371	-0.0021	0.3801	FALSE	FALSE	FALSE	0.0135	0.8795	TRUE	0.0313	4.258e-27	SBP	TRUE	0.000153081	115.992	1	1	TRUE
rs1646764	G	C	G	C	-0.2041	0.0122	0.4659	FALSE	TRUE	TRUE	0.0131	0.35	TRUE	0.0303	1.626e-11	SBP	TRUE	5.98872e-05	45.3732	1	1	TRUE
rs1657316	T	C	T	C	0.2019	0.0059	0.6042	FALSE	FALSE	FALSE	0.0133	0.6545	TRUE	0.0308	5.464e-11	SBP	TRUE	5.67161e-05	42.9705	1	1	TRUE
rs16902980	C	A	C	A	-0.3148	0.0037	0.2038	FALSE	FALSE	FALSE	0.016	0.8181	TRUE	0.0378	8.346e-17	SBP	TRUE	9.15389e-05	69.3561	1	1	TRUE
rs17035181	G	T	G	T	-0.3074	0.0288	0.1448	FALSE	FALSE	FALSE	0.019	0.129	TRUE	0.0429	7.613e-13	SBP	TRUE	6.77678e-05	51.3443	1	1	TRUE
rs17037452	G	A	G	A	-0.9104	-0.0169	0.1605	FALSE	FALSE	FALSE	0.0176	0.3371	TRUE	0.041	1.73e-109	SBP	TRUE	0.00065039	493.055	1	1	TRUE
rs17080102	C	G	C	G	-0.8085	-0.0189	0.0694	FALSE	TRUE	TRUE	0.0262	0.4708	TRUE	0.0594	3.522e-42	SBP	TRUE	0.000244478	185.262	1	1	TRUE
rs17249754	A	G	A	G	-0.8446	0.0032	0.1683	FALSE	FALSE	FALSE	0.0177	0.8589	TRUE	0.0403	1.25e-97	SBP	TRUE	0.000579428	439.229	1	1	TRUE
rs17257081	G	A	G	A	-0.2274	-0.0155	0.1935	FALSE	FALSE	FALSE	0.0161	0.3382	TRUE	0.0392	6.351e-09	SBP	TRUE	4.4417e-05	33.6517	1	1	TRUE
rs17295235	T	C	T	C	0.4108	0.0521	0.0493	FALSE	FALSE	FALSE	0.0337	0.1226	TRUE	0.0746	3.698e-08	SBP	TRUE	4.00244e-05	30.3237	1	1	TRUE
rs1741288	A	G	A	G	0.2032	-0.0019	0.6367	FALSE	FALSE	FALSE	0.0136	0.8898	TRUE	0.0315	1.162e-10	SBP	TRUE	5.4924e-05	41.6126	1	1	TRUE
rs1745417	T	C	T	C	0.2871	0.0098	0.5201	FALSE	FALSE	FALSE	0.0129	0.4471	TRUE	0.0301	1.588e-21	SBP	TRUE	0.000120072	90.9771	1	1	TRUE
rs17562391	T	C	T	C	0.1967	0.0463	0.4186	FALSE	FALSE	FALSE	0.0134	0.0005383	TRUE	0.0306	1.349e-10	SBP	TRUE	5.45383e-05	41.3204	1	1	TRUE
rs17608766	C	T	C	T	0.6903	0.0385	0.1445	FALSE	FALSE	FALSE	0.0196	0.04941	TRUE	0.0433	2.479e-57	SBP	TRUE	0.000335362	254.155	1	1	TRUE
rs17684859	C	T	C	T	0.2241	-0.0034	0.2665	FALSE	FALSE	FALSE	0.015	0.8211	TRUE	0.034	4.238e-11	SBP	TRUE	5.73404e-05	43.4435	1	1	TRUE
rs17694832	A	G	A	G	0.2053	-0.0045	0.3974	FALSE	FALSE	FALSE	0.0134	0.739	TRUE	0.0306	2.064e-11	SBP	TRUE	5.94113e-05	45.0126	1	1	TRUE
rs17711010	A	C	A	C	0.3409	0.0056	0.1153	FALSE	FALSE	FALSE	0.022	0.7977	TRUE	0.0494	5.246e-12	SBP	TRUE	6.28539e-05	47.621	1	1	TRUE
rs17760259	C	T	C	T	0.2654	0.0315	0.4276	FALSE	FALSE	FALSE	0.013	0.01537	TRUE	0.0304	2.253e-18	SBP	TRUE	0.000100594	76.2173	1	1	TRUE
rs17812022	T	C	T	C	-0.3613	-0.025	0.0958	FALSE	FALSE	FALSE	0.0231	0.2785	TRUE	0.0525	5.645e-12	SBP	TRUE	6.251e-05	47.3605	1	1	TRUE
rs1814951	A	G	A	G	-0.3231	-0.0133	0.8785	FALSE	FALSE	FALSE	0.02	0.5043	TRUE	0.0466	3.909e-12	SBP	TRUE	6.34503e-05	48.073	1	1	TRUE
rs1852292	C	T	C	T	0.179	-0.007	0.5874	FALSE	FALSE	FALSE	0.0131	0.5921	TRUE	0.0305	4.644e-09	SBP	TRUE	4.54617e-05	34.4433	1	1	TRUE
rs1869187	A	G	A	G	-0.2495	-0.0043	0.3593	FALSE	FALSE	FALSE	0.0135	0.7524	TRUE	0.0317	3.305e-15	SBP	TRUE	8.17611e-05	61.9472	1	1	TRUE
rs1882212	G	A	G	A	-0.2753	0.0027	0.2207	FALSE	FALSE	FALSE	0.0158	0.863	TRUE	0.0363	3.335e-14	SBP	TRUE	7.59147e-05	57.5172	1	1	TRUE
rs1906672	A	G	A	G	0.2966	0.0017	0.2319	FALSE	FALSE	FALSE	0.0154	0.9145	TRUE	0.0358	1.204e-16	SBP	TRUE	9.05934e-05	68.6397	1	1	TRUE
rs1920436	C	A	C	A	-0.2138	-0.0008	0.7734	FALSE	FALSE	FALSE	0.0155	0.9592	TRUE	0.0365	4.798e-09	SBP	TRUE	4.52866e-05	34.3106	1	1	TRUE
rs1957563	T	C	T	C	0.3629	0.0098	0.265	FALSE	FALSE	FALSE	0.0148	0.5057	TRUE	0.0342	2.317e-26	SBP	TRUE	0.000148599	112.595	1	1	TRUE
rs196046	T	C	T	C	0.1889	0.0178	0.6288	FALSE	FALSE	FALSE	0.0133	0.1805	TRUE	0.0314	1.769e-09	SBP	TRUE	4.77687e-05	36.1912	1	1	TRUE
rs1991651	G	C	G	C	-0.3819	-0.0635	0.6123	FALSE	TRUE	TRUE	0.0136	3.126e-06	TRUE	0.0313	3.21e-34	SBP	TRUE	0.000196465	148.871	1	1	TRUE
rs2014408	T	C	T	C	0.5169	-0.0004	0.2087	FALSE	FALSE	FALSE	0.016	0.9808	TRUE	0.0373	1.259e-43	SBP	TRUE	0.000253422	192.041	1	1	TRUE
rs2017404	C	G	C	G	-0.216	-0.0065	0.6983	FALSE	TRUE	TRUE	0.0145	0.651	TRUE	0.0331	6.9e-11	SBP	TRUE	5.62065e-05	42.5844	1	1	TRUE
rs2023844	A	G	A	G	0.9037	-0.0171	0.9252	FALSE	FALSE	FALSE	0.0246	0.4863	TRUE	0.0575	1.191e-55	SBP	TRUE	0.000325935	247.008	1	1	TRUE
rs2025273	C	T	C	T	0.2116	0.0253	0.312	FALSE	FALSE	FALSE	0.0138	0.06693	TRUE	0.0325	7.154e-11	SBP	TRUE	5.595e-05	42.39	1	1	TRUE
rs2046341	A	G	A	G	-0.2542	-0.0099	0.1921	FALSE	FALSE	FALSE	0.0165	0.5493	TRUE	0.0382	2.744e-11	SBP	TRUE	5.84465e-05	44.2816	1	1	TRUE
rs2050311	A	G	A	G	0.2137	0.0069	0.2899	FALSE	FALSE	FALSE	0.0145	0.6332	TRUE	0.0336	1.97e-10	SBP	TRUE	5.33908e-05	40.451	1	1	TRUE
rs2072927	A	G	A	G	-0.3378	-0.0008	0.4884	FALSE	FALSE	FALSE	0.0146	0.9578	TRUE	0.0314	5.419e-27	SBP	TRUE	0.00015274	115.733	1	1	TRUE
rs2111557	T	C	T	C	0.1764	0.0035	0.4675	FALSE	FALSE	FALSE	0.013	0.7879	TRUE	0.0302	5.221e-09	SBP	TRUE	4.50322e-05	34.1179	1	1	TRUE
rs2129562	G	A	G	A	0.2636	0.0262	0.5904	FALSE	FALSE	FALSE	0.0131	0.04566	TRUE	0.0308	1.136e-17	SBP	TRUE	9.66734e-05	73.2467	1	1	TRUE
rs2129869	T	A	T	A	0.2643	0.0084	0.2222	FALSE	TRUE	TRUE	0.0155	0.5875	TRUE	0.0361	2.443e-13	SBP	TRUE	7.07471e-05	53.6017	1	1	TRUE
rs2141593	C	T	C	T	-0.2028	0.0361	0.2507	FALSE	FALSE	FALSE	0.0151	0.01675	TRUE	0.0348	5.867e-09	SBP	TRUE	4.48247e-05	33.9607	1	1	TRUE
rs2161967	G	T	G	T	-0.2836	-0.0108	0.5721	FALSE	FALSE	FALSE	0.0132	0.4148	TRUE	0.0307	2.868e-20	SBP	TRUE	0.000112628	85.3364	1	1	TRUE
rs2168518	A	G	A	G	-0.5093	-0.0082	0.6671	FALSE	FALSE	FALSE	0.0137	0.549	TRUE	0.032	4.108e-57	SBP	TRUE	0.000334243	253.306	1	1	TRUE
rs2177843	T	C	T	C	0.4394	0.0029	0.1505	FALSE	FALSE	FALSE	0.0185	0.8758	TRUE	0.0432	2.797e-24	SBP	TRUE	0.000136538	103.455	1	1	TRUE
rs2179129	G	A	G	A	-0.2029	-0.002	0.4147	FALSE	FALSE	FALSE	0.014	0.8868	TRUE	0.0305	2.691e-11	SBP	TRUE	5.84115e-05	44.2551	1	1	TRUE
rs2209761	T	C	T	C	0.2017	0.0138	0.6012	FALSE	FALSE	FALSE	0.0136	0.3081	TRUE	0.0306	4.515e-11	SBP	TRUE	5.7346e-05	43.4478	1	1	TRUE
rs2229742	C	G	C	G	0.3521	0.0007	0.1037	FALSE	TRUE	TRUE	0.0211	0.9743	TRUE	0.05	1.873e-12	SBP	TRUE	6.5452e-05	49.5896	1	1	TRUE
rs2238787	A	G	A	G	0.2552	0.0367	0.292	FALSE	FALSE	FALSE	0.0146	0.01173	TRUE	0.0332	1.451e-14	SBP	TRUE	7.79849e-05	59.0859	1	1	TRUE
rs2240736	T	C	T	C	0.4088	0.016	0.7344	FALSE	FALSE	FALSE	0.0157	0.307	TRUE	0.0343	1.168e-32	SBP	TRUE	0.000187461	142.047	1	1	TRUE
rs2249105	G	A	G	A	-0.2927	-0.0492	0.3679	FALSE	FALSE	FALSE	0.0138	0.0003786	TRUE	0.0313	7.634e-21	SBP	TRUE	0.000115416	87.4492	1	1	TRUE
rs2254175	G	A	G	A	-0.2281	0.014	0.5972	FALSE	FALSE	FALSE	0.0134	0.295	TRUE	0.0309	1.67e-13	SBP	TRUE	7.1922e-05	54.492	1	1	TRUE
rs2283294	T	C	T	C	0.1848	0.0068	0.5891	FALSE	FALSE	FALSE	0.0133	0.6088	TRUE	0.0305	1.372e-09	SBP	TRUE	4.84555e-05	36.7116	1	1	TRUE
rs2289124	A	G	A	G	-0.308	-0.0185	0.1673	FALSE	FALSE	FALSE	0.0179	0.301	TRUE	0.0415	1.135e-13	SBP	TRUE	7.26998e-05	55.0813	1	1	TRUE
rs2291434	T	G	T	G	-0.2622	-0.0115	0.5335	FALSE	FALSE	FALSE	0.013	0.377	TRUE	0.0303	5.104e-18	SBP	TRUE	9.88318e-05	74.8823	1	1	TRUE
rs2299098	C	G	C	G	-0.2304	-0.0151	0.1902	FALSE	TRUE	TRUE	0.0166	0.3617	TRUE	0.0385	2.113e-09	SBP	TRUE	4.72697e-05	35.8131	1	1	TRUE
rs2306363	T	G	T	G	-0.4358	-0.0087	0.2045	FALSE	FALSE	FALSE	0.0162	0.5926	TRUE	0.0376	5.243e-31	SBP	TRUE	0.000177289	134.338	1	1	TRUE
rs234623	A	G	A	G	-0.1804	-0.0172	0.5041	FALSE	FALSE	FALSE	0.0135	0.2042	TRUE	0.0302	2.426e-09	SBP	TRUE	4.70975e-05	35.6827	1	1	TRUE
rs2353940	C	T	C	T	0.2075	0.0126	0.2493	FALSE	FALSE	FALSE	0.0154	0.412	TRUE	0.0358	6.846e-09	SBP	TRUE	4.43415e-05	33.5946	1	1	TRUE
rs235987	T	C	T	C	0.2408	0.0326	0.2349	FALSE	FALSE	FALSE	0.0167	0.05072	TRUE	0.0355	1.113e-11	SBP	TRUE	6.07281e-05	46.0103	1	1	TRUE
rs2360970	C	G	C	G	0.2813	0.0069	0.4618	FALSE	TRUE	TRUE	0.013	0.5974	TRUE	0.0302	1.353e-20	SBP	TRUE	0.000114508	86.761	1	1	TRUE
rs2368268	C	A	C	A	0.2432	0.0197	0.4632	FALSE	FALSE	FALSE	0.013	0.1302	TRUE	0.0301	7.17e-16	SBP	TRUE	8.61621e-05	65.2819	1	1	TRUE
rs2460451	A	C	A	C	-0.223	0.0083	0.4318	FALSE	FALSE	FALSE	0.0146	0.5721	TRUE	0.0315	1.353e-12	SBP	TRUE	6.61484e-05	50.1173	1	1	TRUE
rs246978	G	T	G	T	0.2489	-0.0099	0.2864	FALSE	FALSE	FALSE	0.0149	0.5071	TRUE	0.0338	1.953e-13	SBP	TRUE	7.15723e-05	54.227	1	1	TRUE
rs2470004	T	C	T	C	-0.3454	-0.001	0.8175	FALSE	FALSE	FALSE	0.017	0.9517	TRUE	0.0392	1.282e-18	SBP	TRUE	0.000102468	77.6375	1	1	TRUE
rs2477784	T	C	T	C	0.366	0.0646	0.9299	FALSE	FALSE	FALSE	0.0326	0.04762	TRUE	0.0634	7.674e-09	SBP	TRUE	4.3987e-05	33.3259	1	1	TRUE
rs2498323	A	G	A	G	0.3171	0.0128	0.098	FALSE	FALSE	FALSE	0.0248	0.6042	TRUE	0.0517	8.515e-10	SBP	TRUE	4.96534e-05	37.6193	1	1	TRUE
rs2569882	C	T	C	T	-0.215	0.0215	0.434	FALSE	FALSE	FALSE	0.0144	0.137	TRUE	0.0318	1.469e-11	SBP	TRUE	6.03331e-05	45.7111	1	1	TRUE
rs2577013	G	T	G	T	0.2235	0.0027	0.249	FALSE	FALSE	FALSE	0.0152	0.857	TRUE	0.035	1.768e-10	SBP	TRUE	5.38214e-05	40.7772	1	1	TRUE
rs2598	G	A	G	A	-0.168	-0.0166	0.467	FALSE	FALSE	FALSE	0.013	0.2043	TRUE	0.0303	2.87e-08	SBP	TRUE	4.05766e-05	30.742	1	1	TRUE
rs2613203	T	A	T	A	0.2681	0.0081	0.1852	FALSE	TRUE	TRUE	0.0165	0.6252	TRUE	0.0389	5.81e-12	SBP	TRUE	6.26941e-05	47.5	1	1	TRUE
rs2627323	T	C	T	C	0.3255	0.0153	0.4661	FALSE	FALSE	FALSE	0.0131	0.2433	TRUE	0.0302	3.734e-27	SBP	TRUE	0.000153314	116.168	1	1	TRUE
rs263024	T	C	T	C	-0.1912	-0.0073	0.4526	FALSE	FALSE	FALSE	0.0129	0.572	TRUE	0.0304	3.203e-10	SBP	TRUE	5.22114e-05	39.5574	1	1	TRUE
rs2643826	T	C	T	C	0.4473	0.0068	0.4505	FALSE	FALSE	FALSE	0.0131	0.6044	TRUE	0.0306	1.741e-48	SBP	TRUE	0.000281963	213.675	1	1	TRUE
rs2655437	G	A	G	A	-0.293	-0.0285	0.1966	FALSE	FALSE	FALSE	0.0162	0.07931	TRUE	0.0378	8.83e-15	SBP	TRUE	7.93006e-05	60.0828	1	1	TRUE
rs2707450	T	C	T	C	0.2897	0.0146	0.7372	FALSE	FALSE	FALSE	0.0157	0.3505	TRUE	0.0343	3.228e-17	SBP	TRUE	9.41515e-05	71.3358	1	1	TRUE
rs2721015	T	C	T	C	-0.1874	0.0178	0.6692	FALSE	FALSE	FALSE	0.0139	0.2009	TRUE	0.0322	6.065e-09	SBP	TRUE	4.47062e-05	33.8709	1	1	TRUE
rs2724377	G	A	G	A	-0.1938	0.0089	0.4697	FALSE	FALSE	FALSE	0.0129	0.491	TRUE	0.0301	1.286e-10	SBP	TRUE	5.47155e-05	41.4547	1	1	TRUE
rs2734602	T	C	T	C	0.2529	0.0011	0.1481	FALSE	FALSE	FALSE	0.0191	0.9544	TRUE	0.0433	5.27e-09	SBP	TRUE	4.50258e-05	34.1131	1	1	TRUE
rs2753960	T	G	T	G	0.4466	-0.0066	0.4199	FALSE	FALSE	FALSE	0.0221	0.7672	TRUE	0.0309	2.664e-47	SBP	TRUE	0.000275651	208.891	1	1	TRUE
rs2780075	T	C	T	C	0.3034	-0.0183	0.1432	FALSE	FALSE	FALSE	0.0184	0.3204	TRUE	0.0433	2.493e-12	SBP	TRUE	6.48017e-05	49.0969	1	1	TRUE
rs2815063	A	C	A	C	0.2755	0.0317	0.1315	FALSE	FALSE	FALSE	0.0195	0.1047	TRUE	0.0458	1.763e-09	SBP	TRUE	4.77585e-05	36.1835	1	1	TRUE
rs28365916	C	T	C	T	0.1713	0.0017	0.5855	FALSE	FALSE	FALSE	0.0131	0.8936	TRUE	0.0306	2.237e-08	SBP	TRUE	4.13631e-05	31.338	1	1	TRUE
rs2840320	G	C	G	C	0.3466	0.0127	0.4415	FALSE	TRUE	TRUE	0.0131	0.3339	TRUE	0.0304	3.661e-30	SBP	TRUE	0.000171552	129.99	1	1	TRUE
rs28572357	C	A	C	A	0.2733	-0.0027	0.3977	FALSE	FALSE	FALSE	0.0132	0.8412	TRUE	0.0308	6.34e-19	SBP	TRUE	0.000103918	78.7366	1	1	TRUE
rs28578714	C	T	C	T	-0.2066	-0.009	0.3938	FALSE	FALSE	FALSE	0.0163	0.584	TRUE	0.0327	2.528e-10	SBP	TRUE	5.26868e-05	39.9176	1	1	TRUE
rs28633258	A	G	A	G	0.1914	0.0203	0.6294	FALSE	FALSE	FALSE	0.0156	0.1925	TRUE	0.034	1.803e-08	SBP	TRUE	4.1828e-05	31.6902	1	1	TRUE
rs2876303	A	G	A	G	-0.2041	0.016	0.6261	FALSE	FALSE	FALSE	0.0138	0.2466	TRUE	0.0312	6.475e-11	SBP	TRUE	5.64822e-05	42.7933	1	1	TRUE
rs28866311	G	T	G	T	0.2762	0.0098	0.4737	FALSE	FALSE	FALSE	0.013	0.4514	TRUE	0.0302	5.453e-20	SBP	TRUE	0.000110394	83.6435	1	1	TRUE
rs2899463	C	T	C	T	-0.2379	0.0021	0.513	FALSE	FALSE	FALSE	0.013	0.873	TRUE	0.03	2.263e-15	SBP	TRUE	8.29984e-05	62.8847	1	1	TRUE
rs2906146	G	A	G	A	-0.297	-0.0071	0.6822	FALSE	FALSE	FALSE	0.0142	0.62	TRUE	0.0327	1.079e-19	SBP	TRUE	0.000108875	82.4928	1	1	TRUE
rs294888	G	A	G	A	-0.2274	-0.0121	0.726	FALSE	FALSE	FALSE	0.0147	0.4128	TRUE	0.034	2.355e-11	SBP	TRUE	5.90414e-05	44.7324	1	1	TRUE
rs2997336	A	G	A	G	-0.1936	-0.0025	0.536	FALSE	FALSE	FALSE	0.0131	0.8495	TRUE	0.0303	1.777e-10	SBP	TRUE	5.38842e-05	40.8248	1	1	TRUE
rs3213751	C	G	C	G	0.243	-0.0111	0.2566	FALSE	TRUE	TRUE	0.015	0.4584	TRUE	0.0345	1.947e-12	SBP	TRUE	6.54795e-05	49.6105	1	1	TRUE
rs34079867	T	C	T	C	0.1992	0.0215	0.266	FALSE	FALSE	FALSE	0.0156	0.1696	TRUE	0.0354	1.781e-08	SBP	TRUE	4.1794e-05	31.6644	1	1	TRUE
rs34250979	A	G	A	G	0.7997	0.0257	0.0191	FALSE	FALSE	FALSE	0.0612	0.6743	TRUE	0.1155	4.424e-12	SBP	TRUE	6.32736e-05	47.939	1	1	TRUE
rs34413141	A	T	A	T	-0.3531	-0.0184	0.1822	FALSE	TRUE	TRUE	0.0169	0.2765	TRUE	0.0393	2.469e-19	SBP	TRUE	0.000106543	80.7252	1	1	TRUE
rs34535756	T	C	T	C	0.478	0.0337	0.0394	FALSE	FALSE	FALSE	0.0335	0.3141	TRUE	0.0786	1.181e-09	SBP	TRUE	4.88145e-05	36.9836	1	1	TRUE
rs34727427	C	T	C	T	0.2353	0.0007	0.3168	FALSE	FALSE	FALSE	0.014	0.9598	TRUE	0.0324	4.017e-13	SBP	TRUE	6.96118e-05	52.7415	1	1	TRUE
rs35189176	G	A	G	A	-0.1851	-0.0117	0.5124	FALSE	FALSE	FALSE	0.0129	0.3639	TRUE	0.0299	5.879e-10	SBP	TRUE	5.05834e-05	38.3239	1	1	TRUE
rs35261542	A	C	A	C	0.2285	0.0136	0.2686	FALSE	FALSE	FALSE	0.0146	0.3508	TRUE	0.034	1.867e-11	SBP	TRUE	5.9614e-05	45.1662	1	1	TRUE
rs35413927	G	A	G	A	0.3002	0.0186	0.3054	FALSE	FALSE	FALSE	0.0141	0.1882	TRUE	0.0328	5.25e-20	SBP	TRUE	0.000110557	83.7669	1	1	TRUE
rs35444	G	A	G	A	-0.4368	-0.0046	0.3862	FALSE	FALSE	FALSE	0.0138	0.7388	TRUE	0.031	3.467e-45	SBP	TRUE	0.000261992	198.537	1	1	TRUE
rs35754956	G	A	G	A	0.29	0.0045	0.1287	FALSE	FALSE	FALSE	0.0216	0.8348	TRUE	0.0476	1.083e-09	SBP	TRUE	4.89914e-05	37.1177	1	1	TRUE
rs35783704	A	G	A	G	-0.4619	0.0025	0.1042	FALSE	FALSE	FALSE	0.0215	0.9077	TRUE	0.0507	8.814e-20	SBP	TRUE	0.000109545	83.0001	1	1	TRUE
rs360153	C	T	C	T	0.3445	0.0073	0.5834	FALSE	FALSE	FALSE	0.013	0.5777	TRUE	0.0306	1.733e-29	SBP	TRUE	0.000167272	126.746	1	1	TRUE
rs36047283	G	A	G	A	-0.8201	-0.0135	0.1233	FALSE	FALSE	FALSE	0.022	0.5379	TRUE	0.0491	1.579e-62	SBP	TRUE	0.000368104	278.978	1	1	TRUE
rs365990	G	A	G	A	-0.225	-0.0458	0.3658	FALSE	FALSE	FALSE	0.0145	0.001579	TRUE	0.0312	5.952e-13	SBP	TRUE	6.86413e-05	52.0061	1	1	TRUE
rs3744010	A	G	A	G	-0.243	-0.0133	0.2442	FALSE	FALSE	FALSE	0.0153	0.3871	TRUE	0.0351	4.503e-12	SBP	TRUE	6.32602e-05	47.9289	1	1	TRUE
rs3764400	C	T	C	T	-0.3748	0.0054	0.1365	FALSE	FALSE	FALSE	0.0196	0.7838	TRUE	0.0445	3.689e-17	SBP	TRUE	9.36263e-05	70.9378	1	1	TRUE
rs3793638	T	G	T	G	-0.2177	-0.0156	0.5848	FALSE	FALSE	FALSE	0.0131	0.2336	TRUE	0.0304	7.785e-13	SBP	TRUE	6.76861e-05	51.2824	1	1	TRUE
rs3812163	T	A	T	A	0.1964	0.005	0.4641	FALSE	TRUE	TRUE	0.0131	0.7006	TRUE	0.0302	8.201e-11	SBP	TRUE	5.58219e-05	42.2929	1	1	TRUE
rs3860770	A	G	A	G	-0.2663	0.0096	0.2916	FALSE	FALSE	FALSE	0.0142	0.5011	TRUE	0.0333	1.201e-15	SBP	TRUE	8.44067e-05	63.9518	1	1	TRUE
rs3918226	T	C	T	C	0.664	-0.0196	0.0811	FALSE	FALSE	FALSE	0.0262	0.4553	TRUE	0.0575	8.461e-31	SBP	TRUE	0.000175988	133.352	1	1	TRUE
rs404100	T	C	T	C	0.1935	0.0198	0.4513	FALSE	FALSE	FALSE	0.0132	0.1343	TRUE	0.0303	1.683e-10	SBP	TRUE	5.38286e-05	40.7827	1	1	TRUE
rs42377	A	G	A	G	-0.3153	0.0054	0.3045	FALSE	FALSE	FALSE	0.0142	0.7018	TRUE	0.0331	1.688e-21	SBP	TRUE	0.000119757	90.7383	1	1	TRUE
rs4284362	A	C	A	C	-0.2256	0.0099	0.7181	FALSE	FALSE	FALSE	0.0148	0.5036	TRUE	0.0338	2.61e-11	SBP	TRUE	5.88002e-05	44.5496	1	1	TRUE
rs4309787	T	G	T	G	0.2239	0.0007	0.3169	FALSE	FALSE	FALSE	0.0138	0.9606	TRUE	0.0324	4.716e-12	SBP	TRUE	6.30304e-05	47.7548	1	1	TRUE
rs4404422	C	A	C	A	0.3074	0.0107	0.3946	FALSE	FALSE	FALSE	0.0131	0.4133	TRUE	0.0308	2.002e-23	SBP	TRUE	0.000131465	99.6105	1	1	TRUE
rs4417256	T	C	T	C	-0.2141	0.0045	0.5063	FALSE	FALSE	FALSE	0.0129	0.7274	TRUE	0.0302	1.257e-12	SBP	TRUE	6.63361e-05	50.2595	1	1	TRUE
rs4499560	T	A	T	A	0.2199	0.0153	0.6829	FALSE	TRUE	TRUE	0.0138	0.2678	TRUE	0.0326	1.463e-11	SBP	TRUE	6.00549e-05	45.5003	1	1	TRUE
rs4598218	T	C	T	C	0.1911	0.0208	0.6158	FALSE	FALSE	FALSE	0.0133	0.1184	TRUE	0.0313	1.002e-09	SBP	TRUE	4.92006e-05	37.2762	1	1	TRUE
rs4606697	A	G	A	G	-0.3196	-0.0336	0.1041	FALSE	FALSE	FALSE	0.0241	0.1629	TRUE	0.0523	9.711e-10	SBP	TRUE	4.92888e-05	37.343	1	1	TRUE
rs4651224	T	C	T	C	0.1986	-0.0087	0.4474	FALSE	FALSE	FALSE	0.0131	0.5054	TRUE	0.0306	9e-11	SBP	TRUE	5.55969e-05	42.1225	1	1	TRUE
rs4766578	A	T	A	T	-0.5784	-0.0213	0.5071	FALSE	TRUE	TRUE	0.0132	0.1073	TRUE	0.0305	2.591e-80	SBP	TRUE	0.000474472	359.63	1	1	TRUE
rs4775769	G	T	G	T	0.4162	0.045	0.9055	FALSE	FALSE	FALSE	0.0222	0.04317	TRUE	0.0517	7.757e-16	SBP	TRUE	8.55353e-05	64.807	1	1	TRUE
rs4795637	C	T	C	T	0.2081	-0.0004	0.2347	FALSE	FALSE	FALSE	0.0153	0.9779	TRUE	0.0356	4.881e-09	SBP	TRUE	4.51008e-05	34.1698	1	1	TRUE
rs4834792	A	T	A	T	0.1973	0.0058	0.4796	FALSE	TRUE	TRUE	0.0129	0.6514	TRUE	0.0303	7.241e-11	SBP	TRUE	5.59634e-05	42.4002	1	1	TRUE
rs4838021	T	C	T	C	-0.3009	-0.0016	0.1289	FALSE	FALSE	FALSE	0.0196	0.9367	TRUE	0.0453	3.13e-11	SBP	TRUE	5.82347e-05	44.1212	1	1	TRUE
rs4859681	A	C	A	C	-0.2147	-0.0172	0.5327	FALSE	FALSE	FALSE	0.0129	0.1822	TRUE	0.0301	1.065e-12	SBP	TRUE	6.71524e-05	50.878	1	1	TRUE
rs4873492	T	C	T	C	0.3431	-0.0197	0.1724	FALSE	FALSE	FALSE	0.0172	0.2506	TRUE	0.0403	1.614e-17	SBP	TRUE	9.56642e-05	72.482	1	1	TRUE
rs4890501	G	A	G	A	0.2816	0.0055	0.3014	FALSE	FALSE	FALSE	0.0141	0.6981	TRUE	0.0326	6.385e-18	SBP	TRUE	9.84797e-05	74.6155	1	1	TRUE
rs4897160	A	G	A	G	0.2089	-0.0244	0.4802	FALSE	FALSE	FALSE	0.0137	0.07413	TRUE	0.0302	4.312e-12	SBP	TRUE	6.31532e-05	47.8478	1	1	TRUE
rs4908348	G	T	G	T	-0.2366	-0.0011	0.3056	FALSE	FALSE	FALSE	0.0144	0.9372	TRUE	0.033	8.066e-13	SBP	TRUE	6.78471e-05	51.4044	1	1	TRUE
rs4918065	C	T	C	T	-0.25	0.0028	0.2507	FALSE	FALSE	FALSE	0.0152	0.8546	TRUE	0.035	9.719e-13	SBP	TRUE	6.73402e-05	51.0203	1	1	TRUE
rs4925159	A	G	A	G	0.2174	0.0048	0.4246	FALSE	FALSE	FALSE	0.013	0.7153	TRUE	0.0305	9.655e-13	SBP	TRUE	6.70579e-05	50.8064	1	1	TRUE
rs4926923	C	T	C	T	-0.3199	-0.0451	0.0886	FALSE	FALSE	FALSE	0.0237	0.05767	TRUE	0.0537	2.56e-09	SBP	TRUE	4.68402e-05	35.4878	1	1	TRUE
rs494356	C	T	C	T	-0.3124	-0.0207	0.8616	FALSE	FALSE	FALSE	0.0185	0.2616	TRUE	0.0443	1.844e-12	SBP	TRUE	6.56365e-05	49.7294	1	1	TRUE
rs4961293	T	C	T	C	0.2268	0.0044	0.4513	FALSE	FALSE	FALSE	0.0129	0.7314	TRUE	0.0303	7.353e-14	SBP	TRUE	7.39483e-05	56.0273	1	1	TRUE
rs506409	T	C	T	C	0.2641	0.0129	0.6105	FALSE	FALSE	FALSE	0.0132	0.3301	TRUE	0.0308	1.097e-17	SBP	TRUE	9.70404e-05	73.5249	1	1	TRUE
rs5418	A	G	A	G	0.3232	-0.0171	0.5781	FALSE	FALSE	FALSE	0.0133	0.2014	TRUE	0.0307	6.136e-26	SBP	TRUE	0.000146272	110.832	1	1	TRUE
rs55678414	G	T	G	T	0.6889	0.0781	0.0646	FALSE	FALSE	FALSE	0.0284	0.005979	TRUE	0.0634	1.555e-27	SBP	TRUE	0.000155821	118.068	1	1	TRUE
rs55924432	T	C	T	C	0.2651	0.008	0.401	FALSE	FALSE	FALSE	0.0136	0.557	TRUE	0.0317	5.695e-17	SBP	TRUE	9.2304e-05	69.9358	1	1	TRUE
rs55954001	A	G	A	G	-0.2495	0.0032	0.1758	FALSE	FALSE	FALSE	0.0174	0.8559	TRUE	0.0401	5.144e-10	SBP	TRUE	5.10963e-05	38.7125	1	1	TRUE
rs56309616	G	A	G	A	0.1763	0.0105	0.3343	FALSE	FALSE	FALSE	0.0141	0.4586	TRUE	0.0319	3.139e-08	SBP	TRUE	4.03149e-05	30.5437	1	1	TRUE
rs56407827	T	C	T	C	0.3603	0.0265	0.2687	FALSE	FALSE	FALSE	0.0145	0.06834	TRUE	0.034	2.781e-26	SBP	TRUE	0.000148206	112.297	1	1	TRUE
rs565164	A	G	A	G	0.2025	-0.0215	0.2548	FALSE	FALSE	FALSE	0.0149	0.1483	TRUE	0.0348	5.999e-09	SBP	TRUE	4.46922e-05	33.8603	1	1	TRUE
rs56784950	A	C	A	C	0.3187	0.0018	0.7651	FALSE	FALSE	FALSE	0.0153	0.9062	TRUE	0.0356	3.757e-19	SBP	TRUE	0.000105774	80.1425	1	1	TRUE
rs569550	G	T	G	T	0.5765	-0.0079	0.3963	FALSE	FALSE	FALSE	0.0141	0.5735	TRUE	0.0318	1.327e-73	SBP	TRUE	0.000433626	328.657	1	1	TRUE
rs57140819	G	C	G	C	-0.2415	0.013	0.1732	FALSE	TRUE	TRUE	0.017	0.4437	TRUE	0.0398	1.298e-09	SBP	TRUE	4.85967e-05	36.8186	1	1	TRUE
rs571689	T	C	T	C	0.228	0.0209	0.5196	FALSE	FALSE	FALSE	0.013	0.1095	TRUE	0.0304	6.765e-14	SBP	TRUE	7.4242e-05	56.2499	1	1	TRUE
rs57946343	C	T	C	T	-0.716	-0.0115	0.1473	FALSE	FALSE	FALSE	0.0182	0.5268	TRUE	0.0426	2.102e-63	SBP	TRUE	0.000372739	282.492	1	1	TRUE
rs58004043	T	C	T	C	-0.1985	0.0151	0.4071	FALSE	FALSE	FALSE	0.0136	0.2692	TRUE	0.0311	1.783e-10	SBP	TRUE	5.37695e-05	40.7379	1	1	TRUE
rs58117425	A	G	A	G	0.2617	0.0186	0.2363	FALSE	FALSE	FALSE	0.0152	0.2189	TRUE	0.0356	1.883e-13	SBP	TRUE	7.1324e-05	54.0389	1	1	TRUE
rs58817973	T	A	T	A	0.3986	0.0645	0.0717	FALSE	TRUE	TRUE	0.0262	0.01378	TRUE	0.0596	2.24e-11	SBP	TRUE	5.90359e-05	44.7281	1	1	TRUE
rs588206	C	G	C	G	0.1969	0.0209	0.2873	FALSE	TRUE	TRUE	0.0144	0.147	TRUE	0.0335	3.977e-09	SBP	TRUE	4.55975e-05	34.5462	1	1	TRUE
rs58941166	A	G	A	G	0.411	0.0208	0.0677	FALSE	FALSE	FALSE	0.0272	0.4446	TRUE	0.0609	1.501e-11	SBP	TRUE	6.01149e-05	45.5458	1	1	TRUE
rs59980837	T	G	T	G	1.0997	0.0261	0.0178	FALSE	FALSE	FALSE	0.0516	0.6123	TRUE	0.1163	3.315e-21	SBP	TRUE	0.000118004	89.4104	1	1	TRUE
rs60191654	G	A	G	A	0.2382	0.0118	0.1882	FALSE	FALSE	FALSE	0.0165	0.4743	TRUE	0.0385	5.875e-10	SBP	TRUE	5.05242e-05	38.279	1	1	TRUE
rs6026744	T	A	T	A	0.7131	0.0394	0.1229	FALSE	TRUE	TRUE	0.0197	0.04499	TRUE	0.0461	6.998e-54	SBP	TRUE	0.000315734	239.275	1	1	TRUE
rs6031431	G	A	G	A	0.2617	0.0134	0.4624	FALSE	FALSE	FALSE	0.013	0.3043	TRUE	0.0304	7.049e-18	SBP	TRUE	9.78086e-05	74.107	1	1	TRUE
rs60444686	A	G	A	G	0.5905	-0.0231	0.0406	FALSE	FALSE	FALSE	0.0317	0.4658	TRUE	0.0782	4.424e-14	SBP	TRUE	7.52581e-05	57.0197	1	1	TRUE
rs604723	C	T	C	T	0.655	0.0075	0.7244	FALSE	FALSE	FALSE	0.0152	0.6215	TRUE	0.0339	2.546e-83	SBP	TRUE	0.000492525	373.321	1	1	TRUE
rs6058088	G	T	G	T	-0.2832	-0.0221	0.1561	FALSE	FALSE	FALSE	0.0178	0.2157	TRUE	0.0417	1.144e-11	SBP	TRUE	6.08762e-05	46.1225	1	1	TRUE
rs6062324	A	G	A	G	-0.3294	-0.0047	0.2364	FALSE	FALSE	FALSE	0.0159	0.7687	TRUE	0.0363	1.184e-19	SBP	TRUE	0.000108679	82.3442	1	1	TRUE
rs6090907	A	G	A	G	-0.3854	-0.0164	0.147	FALSE	FALSE	FALSE	0.0184	0.3724	TRUE	0.0425	1.286e-19	SBP	TRUE	0.000108532	82.2327	1	1	TRUE
rs60991988	G	T	G	T	-0.3789	-0.0262	0.1069	FALSE	FALSE	FALSE	0.0214	0.2215	TRUE	0.0498	2.82e-14	SBP	TRUE	7.64041e-05	57.8881	1	1	TRUE
rs6102506	T	C	T	C	-0.2532	0.0001	0.3502	FALSE	FALSE	FALSE	0.0137	0.9934	TRUE	0.032	2.492e-15	SBP	TRUE	8.26325e-05	62.6075	1	1	TRUE
rs6104644	T	C	T	C	-0.2842	0.0053	0.2837	FALSE	FALSE	FALSE	0.0145	0.7149	TRUE	0.0337	3.406e-17	SBP	TRUE	9.38657e-05	71.1193	1	1	TRUE
rs6108168	A	C	A	C	-0.2957	-0.0241	0.2542	FALSE	FALSE	FALSE	0.015	0.1068	TRUE	0.0344	8.714e-18	SBP	TRUE	9.75221e-05	73.8898	1	1	TRUE
rs6141328	A	G	A	G	0.3097	-0.0128	0.1567	FALSE	FALSE	FALSE	0.0182	0.4814	TRUE	0.0419	1.388e-13	SBP	TRUE	7.21078e-05	54.6328	1	1	TRUE
rs61772595	A	G	A	G	0.3174	0.0127	0.1256	FALSE	FALSE	FALSE	0.0195	0.5153	TRUE	0.0456	3.239e-12	SBP	TRUE	6.39464e-05	48.4488	1	1	TRUE
rs61910264	T	C	T	C	0.1757	0.0194	0.4597	FALSE	FALSE	FALSE	0.013	0.1345	TRUE	0.0303	6.682e-09	SBP	TRUE	4.43811e-05	33.6246	1	1	TRUE
rs61917655	T	C	T	C	0.3427	-0.0102	0.1014	FALSE	FALSE	FALSE	0.0224	0.6507	TRUE	0.0514	2.68e-11	SBP	TRUE	5.86727e-05	44.453	1	1	TRUE
rs62059712	C	T	C	T	-0.494	-0.019	0.0814	FALSE	FALSE	FALSE	0.0258	0.4609	TRUE	0.0576	9.884e-18	SBP	TRUE	9.70792e-05	73.5543	1	1	TRUE
rs62082230	A	T	A	T	-0.1884	-0.0052	0.2773	FALSE	TRUE	TRUE	0.015	0.7311	TRUE	0.0345	4.689e-08	SBP	TRUE	3.9361e-05	29.821	1	1	TRUE
rs62168429	C	T	C	T	0.183	0.0182	0.3848	FALSE	FALSE	FALSE	0.0134	0.1764	TRUE	0.0314	5.777e-09	SBP	TRUE	4.48315e-05	33.9658	1	1	TRUE
rs62480403	G	C	G	C	-0.2056	-0.0145	0.3187	FALSE	TRUE	TRUE	0.014	0.3015	TRUE	0.0326	2.988e-10	SBP	TRUE	5.24986e-05	39.775	1	1	TRUE
rs62481856	A	G	A	G	0.7448	0.0978	0.202	FALSE	FALSE	FALSE	0.0161	1.229e-09	TRUE	0.0376	3.332e-87	SBP	TRUE	0.000517652	392.376	1	1	TRUE
rs62512914	G	A	G	A	-0.2066	0.0019	0.4152	FALSE	FALSE	FALSE	0.0131	0.8872	TRUE	0.0306	1.418e-11	SBP	TRUE	6.0166e-05	45.5844	1	1	TRUE
rs6271	T	C	T	C	-0.5547	-0.0038	0.0735	FALSE	FALSE	FALSE	0.0315	0.9037	TRUE	0.0611	1.183e-19	SBP	TRUE	0.000108779	82.42	1	1	TRUE
rs6416904	G	A	G	A	-0.3993	-0.0175	0.6548	FALSE	FALSE	FALSE	0.0136	0.2002	TRUE	0.0315	8.076e-37	SBP	TRUE	0.000212053	160.685	1	1	TRUE
rs6438857	C	T	C	T	-0.2736	-0.0102	0.4226	FALSE	FALSE	FALSE	0.013	0.4295	TRUE	0.0305	3.132e-19	SBP	TRUE	0.000106205	80.4695	1	1	TRUE
rs6445583	A	G	A	G	0.2774	0.0107	0.7465	FALSE	FALSE	FALSE	0.0153	0.4832	TRUE	0.0349	1.896e-15	SBP	TRUE	8.33845e-05	63.1773	1	1	TRUE
rs6445818	A	C	A	C	-0.2742	0.0268	0.3141	FALSE	FALSE	FALSE	0.014	0.05577	TRUE	0.0326	4.529e-17	SBP	TRUE	9.33724e-05	70.7455	1	1	TRUE
rs6447655	A	G	A	G	-0.2203	0.007	0.4738	FALSE	FALSE	FALSE	0.0129	0.5843	TRUE	0.0302	2.729e-13	SBP	TRUE	7.02335e-05	53.2125	1	1	TRUE
rs6483856	T	C	T	C	-0.4293	-0.027	0.929	FALSE	FALSE	FALSE	0.0247	0.2741	TRUE	0.0593	4.571e-13	SBP	TRUE	6.91738e-05	52.4096	1	1	TRUE
rs6504218	G	A	G	A	0.2387	0.0264	0.5242	FALSE	FALSE	FALSE	0.0137	0.05366	TRUE	0.0302	2.89e-15	SBP	TRUE	8.24545e-05	62.4726	1	1	TRUE
rs6541771	A	G	A	G	-0.1736	-0.011	0.4375	FALSE	FALSE	FALSE	0.013	0.4002	TRUE	0.0305	1.29e-08	SBP	TRUE	4.27603e-05	32.3965	1	1	TRUE
rs665445	A	C	A	C	-0.1909	0.0054	0.2794	FALSE	FALSE	FALSE	0.0145	0.7125	TRUE	0.0334	1.152e-08	SBP	TRUE	4.31181e-05	32.6676	1	1	TRUE
rs6670123	G	C	G	C	0.4162	0.0409	0.1411	FALSE	TRUE	TRUE	0.0202	0.04358	TRUE	0.0444	7.322e-21	SBP	TRUE	0.00011597	87.8693	1	1	TRUE
rs66978877	C	T	C	T	-0.2197	-0.0198	0.2621	FALSE	FALSE	FALSE	0.0149	0.1827	TRUE	0.0345	1.911e-10	SBP	TRUE	5.35252e-05	40.5528	1	1	TRUE
rs67227401	T	C	T	C	-0.3253	-0.0255	0.0889	FALSE	FALSE	FALSE	0.023	0.2669	TRUE	0.0539	1.551e-09	SBP	TRUE	4.80761e-05	36.4242	1	1	TRUE
rs6730503	T	C	T	C	-0.2451	-0.0155	0.6251	FALSE	FALSE	FALSE	0.0135	0.2497	TRUE	0.031	2.828e-15	SBP	TRUE	8.25063e-05	62.5118	1	1	TRUE
rs6731373	A	G	A	G	0.1913	0.0159	0.3492	FALSE	FALSE	FALSE	0.0145	0.2713	TRUE	0.0326	4.182e-09	SBP	TRUE	4.54501e-05	34.4345	1	1	TRUE
rs6737318	G	A	G	A	-0.2348	0.0202	0.2218	FALSE	FALSE	FALSE	0.0155	0.1927	TRUE	0.0364	1.129e-10	SBP	TRUE	5.49198e-05	41.6095	1	1	TRUE
rs6778977	G	T	G	T	0.2201	-0.0061	0.3409	FALSE	FALSE	FALSE	0.0138	0.6574	TRUE	0.0321	6.651e-12	SBP	TRUE	6.2053e-05	47.0142	1	1	TRUE
rs6785824	G	A	G	A	-0.1669	0.0178	0.4914	FALSE	FALSE	FALSE	0.0129	0.1681	TRUE	0.0302	3.295e-08	SBP	TRUE	4.03126e-05	30.542	1	1	TRUE
rs67885470	T	C	T	C	-0.2087	-0.016	0.2094	FALSE	FALSE	FALSE	0.0161	0.3203	TRUE	0.038	4.124e-08	SBP	TRUE	3.98125e-05	30.1631	1	1	TRUE
rs6788984	G	A	G	A	-0.2999	0.0249	0.1437	FALSE	FALSE	FALSE	0.0197	0.2079	TRUE	0.0432	3.806e-12	SBP	TRUE	6.36088e-05	48.193	1	1	TRUE
rs68085857	T	C	T	C	0.274	0.0026	0.234	FALSE	FALSE	FALSE	0.0152	0.8649	TRUE	0.0357	1.678e-14	SBP	TRUE	7.77482e-05	58.9065	1	1	TRUE
rs6892021	T	G	T	G	-0.1846	-0.018	0.7136	FALSE	FALSE	FALSE	0.0143	0.208	TRUE	0.0334	3.254e-08	SBP	TRUE	4.03192e-05	30.5471	1	1	TRUE
rs6894580	A	G	A	G	-0.2074	0.0044	0.254	FALSE	FALSE	FALSE	0.0148	0.7679	TRUE	0.0346	1.985e-09	SBP	TRUE	4.74247e-05	35.9306	1	1	TRUE
rs6921291	T	C	T	C	0.3575	-0.0032	0.1907	FALSE	FALSE	FALSE	0.0164	0.8432	TRUE	0.0385	1.575e-20	SBP	TRUE	0.0001138	86.2243	1	1	TRUE
rs6932812	G	C	G	C	-0.4603	-0.0258	0.0688	FALSE	TRUE	TRUE	0.0264	0.327	TRUE	0.0615	7.219e-14	SBP	TRUE	7.39365e-05	56.0184	1	1	TRUE
rs6941337	G	A	G	A	-0.223	-0.0133	0.3225	FALSE	FALSE	FALSE	0.0139	0.3376	TRUE	0.0322	4.228e-12	SBP	TRUE	6.33038e-05	47.962	1	1	TRUE
rs6959688	G	A	G	A	0.2344	0.0036	0.4019	FALSE	FALSE	FALSE	0.0135	0.7876	TRUE	0.031	4.218e-14	SBP	TRUE	7.54603e-05	57.173	1	1	TRUE
rs6970877	A	G	A	G	0.2133	0.0301	0.2468	FALSE	FALSE	FALSE	0.0152	0.04695	TRUE	0.0353	1.456e-09	SBP	TRUE	4.81915e-05	36.5116	1	1	TRUE
rs6974288	G	A	G	A	-0.242	-0.0057	0.4889	FALSE	FALSE	FALSE	0.0131	0.6625	TRUE	0.0306	2.811e-15	SBP	TRUE	8.25489e-05	62.5442	1	1	TRUE
rs6977848	G	T	G	T	0.1849	-0.001	0.3999	FALSE	FALSE	FALSE	0.0132	0.9421	TRUE	0.0309	2.145e-09	SBP	TRUE	4.72602e-05	35.806	1	1	TRUE
rs699	G	A	G	A	0.3748	0.0144	0.4072	FALSE	FALSE	FALSE	0.0131	0.2733	TRUE	0.0308	5.589e-34	SBP	TRUE	0.000195421	148.08	1	1	TRUE
rs7011157	A	T	A	T	0.2318	0.024	0.5012	FALSE	TRUE	TRUE	0.013	0.06463	TRUE	0.0301	1.373e-14	SBP	TRUE	7.82743e-05	59.3052	1	1	TRUE
rs702395	T	C	T	C	0.2318	0.0086	0.4369	FALSE	FALSE	FALSE	0.0133	0.5178	TRUE	0.0305	3.239e-14	SBP	TRUE	7.62348e-05	57.7598	1	1	TRUE
rs7070847	A	G	A	G	-0.595	-0.0205	0.2839	FALSE	FALSE	FALSE	0.0144	0.1542	TRUE	0.0337	1.307e-69	SBP	TRUE	0.000411296	311.726	1	1	TRUE
rs7123754	C	T	C	T	-0.2584	-0.0331	0.3281	FALSE	FALSE	FALSE	0.0137	0.0157	TRUE	0.0321	8.859e-16	SBP	TRUE	8.55258e-05	64.7998	1	1	TRUE
rs7125196	C	T	C	T	-0.4422	-0.004	0.1183	FALSE	FALSE	FALSE	0.0207	0.8464	TRUE	0.0472	7.306e-21	SBP	TRUE	0.000115841	87.7713	1	1	TRUE
rs7134677	T	C	T	C	-0.3851	0.0005	0.2978	FALSE	FALSE	FALSE	0.0146	0.9706	TRUE	0.0332	4.456e-31	SBP	TRUE	0.000177563	134.546	1	1	TRUE
rs7165200	A	G	A	G	0.2011	0.0015	0.4398	FALSE	FALSE	FALSE	0.013	0.9084	TRUE	0.0302	2.869e-11	SBP	TRUE	5.85254e-05	44.3414	1	1	TRUE
rs7170462	A	G	A	G	0.256	0.0092	0.2008	FALSE	FALSE	FALSE	0.0162	0.5729	TRUE	0.0375	9.048e-12	SBP	TRUE	6.15106e-05	46.6033	1	1	TRUE
rs7186298	T	C	T	C	-0.2315	-0.0239	0.4295	FALSE	FALSE	FALSE	0.0134	0.07399	TRUE	0.0302	1.882e-14	SBP	TRUE	7.75557e-05	58.7607	1	1	TRUE
rs7211535	G	A	G	A	0.1779	-0.0071	0.5236	FALSE	FALSE	FALSE	0.013	0.5848	TRUE	0.0304	4.612e-09	SBP	TRUE	4.52006e-05	34.2455	1	1	TRUE
rs7245140	C	T	C	T	0.3367	-0.0152	0.1802	FALSE	FALSE	FALSE	0.0172	0.3791	TRUE	0.0391	7.666e-18	SBP	TRUE	9.787e-05	74.1535	1	1	TRUE
rs7255933	A	G	A	G	0.2306	-0.0047	0.2574	FALSE	FALSE	FALSE	0.015	0.7548	TRUE	0.0345	2.441e-11	SBP	TRUE	5.89677e-05	44.6765	1	1	TRUE
rs72633264	C	A	C	A	0.4209	0.0195	0.0933	FALSE	FALSE	FALSE	0.0265	0.4613	TRUE	0.0544	1.047e-14	SBP	TRUE	7.90106e-05	59.8631	1	1	TRUE
rs72683923	C	T	C	T	-0.9587	0.0203	0.0212	FALSE	FALSE	FALSE	0.0472	0.6676	TRUE	0.1101	3.08e-18	SBP	TRUE	0.000100071	75.821	1	1	TRUE
rs72778116	G	A	G	A	0.2491	-0.0231	0.1352	FALSE	FALSE	FALSE	0.0192	0.2273	TRUE	0.044	1.518e-08	SBP	TRUE	4.23042e-05	32.051	1	1	TRUE
rs7278003	C	T	C	T	0.1876	0.0009	0.5622	FALSE	FALSE	FALSE	0.013	0.9448	TRUE	0.0304	6.628e-10	SBP	TRUE	5.02639e-05	38.0818	1	1	TRUE
rs72834453	G	T	G	T	0.3246	0.0002	0.1244	FALSE	FALSE	FALSE	0.0198	0.9906	TRUE	0.0465	2.954e-12	SBP	TRUE	6.43165e-05	48.7293	1	1	TRUE
rs72847885	G	A	G	A	-0.2413	-0.0198	0.337	FALSE	FALSE	FALSE	0.0137	0.1494	TRUE	0.0318	3.079e-14	SBP	TRUE	7.59953e-05	57.5784	1	1	TRUE
rs72976750	C	T	C	T	0.5378	0.0281	0.1394	FALSE	FALSE	FALSE	0.0188	0.1345	TRUE	0.0437	9.901e-35	SBP	TRUE	0.000199872	151.453	1	1	TRUE
rs73046792	A	G	A	G	-0.3554	-0.0107	0.1588	FALSE	FALSE	FALSE	0.0191	0.5766	TRUE	0.0426	7.234e-17	SBP	TRUE	9.18619e-05	69.6008	1	1	TRUE
rs73049928	G	A	G	A	0.2382	0.0196	0.1939	FALSE	FALSE	FALSE	0.0171	0.2513	TRUE	0.0392	1.197e-09	SBP	TRUE	4.8736e-05	36.9241	1	1	TRUE
rs73074830	C	A	C	A	-0.2617	0.0222	0.1386	FALSE	FALSE	FALSE	0.0209	0.2873	TRUE	0.0454	8.264e-09	SBP	TRUE	4.38567e-05	33.2273	1	1	TRUE
rs73075659	G	A	G	A	-0.3962	-0.0027	0.3346	FALSE	FALSE	FALSE	0.0139	0.8483	TRUE	0.0321	5.521e-35	SBP	TRUE	0.000201044	152.341	1	1	TRUE
rs7316428	C	G	C	G	-0.2724	0.0106	0.2654	FALSE	TRUE	TRUE	0.015	0.4808	TRUE	0.0348	4.996e-15	SBP	TRUE	8.08686e-05	61.2709	1	1	TRUE
rs7331680	T	G	T	G	0.4101	-0.0206	0.1491	FALSE	FALSE	FALSE	0.0182	0.2577	TRUE	0.0423	3.352e-22	SBP	TRUE	0.000124052	93.9935	1	1	TRUE
rs73725601	G	A	G	A	0.3559	0.0211	0.0659	FALSE	FALSE	FALSE	0.0279	0.4497	TRUE	0.0624	1.19e-08	SBP	TRUE	4.29366e-05	32.5301	1	1	TRUE
rs73855809	T	G	T	G	0.2715	0.1179	0.1406	FALSE	FALSE	FALSE	0.0186	2.312e-10	TRUE	0.0434	3.923e-10	SBP	TRUE	5.16532e-05	39.1344	1	1	TRUE
rs74048190	C	T	C	T	0.4404	0.0279	0.0478	FALSE	FALSE	FALSE	0.0353	0.4294	TRUE	0.0757	6.074e-09	SBP	TRUE	4.46728e-05	33.8456	1	1	TRUE
rs740746	A	G	A	G	0.4557	-0.0057	0.7318	FALSE	FALSE	FALSE	0.0151	0.7035	TRUE	0.0342	1.421e-40	SBP	TRUE	0.000234295	177.543	1	1	TRUE
rs743395	T	C	T	C	0.2597	0.0302	0.3834	FALSE	FALSE	FALSE	0.0137	0.0282	TRUE	0.0317	2.55e-16	SBP	TRUE	8.85822e-05	67.1157	1	1	TRUE
rs74421874	A	G	A	G	0.1838	-0.0181	0.2957	FALSE	FALSE	FALSE	0.014	0.1969	TRUE	0.0327	1.89e-08	SBP	TRUE	4.17001e-05	31.5933	1	1	TRUE
rs74539603	T	C	T	C	-0.301	-0.0153	0.2006	FALSE	FALSE	FALSE	0.0161	0.3411	TRUE	0.0377	1.426e-15	SBP	TRUE	8.41343e-05	63.7454	1	1	TRUE
rs7463212	A	T	A	T	-0.2753	0.0045	0.5445	FALSE	TRUE	TRUE	0.0131	0.7287	TRUE	0.0305	1.806e-19	SBP	TRUE	0.000107529	81.4726	1	1	TRUE
rs74833627	T	C	T	C	-0.2621	-0.0143	0.1222	FALSE	FALSE	FALSE	0.0196	0.4652	TRUE	0.0463	1.539e-08	SBP	TRUE	4.22973e-05	32.0458	1	1	TRUE
rs74841104	A	G	A	G	-0.3046	-0.0111	0.0835	FALSE	FALSE	FALSE	0.0234	0.6359	TRUE	0.0554	3.893e-08	SBP	TRUE	3.99009e-05	30.2301	1	1	TRUE
rs7491248	A	G	A	G	0.2163	0.0275	0.2239	FALSE	FALSE	FALSE	0.016	0.08714	TRUE	0.0362	2.375e-09	SBP	TRUE	4.71232e-05	35.7022	1	1	TRUE
rs7497304	T	G	T	G	0.6323	0.0136	0.3267	FALSE	FALSE	FALSE	0.0142	0.3395	TRUE	0.0327	4.423e-83	SBP	TRUE	0.000493283	373.895	1	1	TRUE
rs7514579	C	A	C	A	-0.2243	-0.0204	0.2288	FALSE	FALSE	FALSE	0.0157	0.1959	TRUE	0.0361	5.452e-10	SBP	TRUE	5.09544e-05	38.605	1	1	TRUE
rs7520981	C	T	C	T	0.2573	0.008	0.3789	FALSE	FALSE	FALSE	0.0139	0.5672	TRUE	0.0322	1.217e-15	SBP	TRUE	8.42734e-05	63.8508	1	1	TRUE
rs75526993	A	G	A	G	0.2586	0.0116	0.1422	FALSE	FALSE	FALSE	0.02	0.5611	TRUE	0.0445	6.065e-09	SBP	TRUE	4.45735e-05	33.7704	1	1	TRUE
rs7555285	C	G	C	G	0.2294	0.0227	0.8011	FALSE	TRUE	TRUE	0.0162	0.1598	TRUE	0.0376	1.054e-09	SBP	TRUE	4.91303e-05	37.2229	1	1	TRUE
rs75559245	G	A	G	A	-0.3122	0.0052	0.0921	FALSE	FALSE	FALSE	0.0224	0.8174	TRUE	0.0529	3.693e-09	SBP	TRUE	4.59721e-05	34.83	1	1	TRUE
rs7560224	G	A	G	A	0.1743	0.0104	0.4766	FALSE	FALSE	FALSE	0.013	0.421	TRUE	0.0301	7.335e-09	SBP	TRUE	4.4259e-05	33.5321	1	1	TRUE
rs758179	G	C	G	C	0.2091	0.0216	0.2244	FALSE	TRUE	TRUE	0.0159	0.1734	TRUE	0.0367	1.193e-08	SBP	TRUE	4.28466e-05	32.462	1	1	TRUE
rs7591825	C	T	C	T	-0.1695	-0.0271	0.4158	FALSE	FALSE	FALSE	0.013	0.0376	TRUE	0.0305	2.624e-08	SBP	TRUE	4.07644e-05	30.8844	1	1	TRUE
rs75961402	A	G	A	G	0.2659	0.0045	0.1534	FALSE	FALSE	FALSE	0.018	0.8008	TRUE	0.0418	1.945e-10	SBP	TRUE	5.34097e-05	40.4653	1	1	TRUE
rs76271629	A	G	A	G	-0.246	-0.0097	0.2241	FALSE	FALSE	FALSE	0.0156	0.5332	TRUE	0.0366	1.76e-11	SBP	TRUE	5.96268e-05	45.1759	1	1	TRUE
rs7631015	T	C	T	C	-0.2866	-0.0029	0.5709	FALSE	FALSE	FALSE	0.0132	0.8264	TRUE	0.0305	5.055e-21	SBP	TRUE	0.000116536	88.2981	1	1	TRUE
rs76501574	T	C	T	C	0.3204	0.0254	0.0874	FALSE	FALSE	FALSE	0.0226	0.2599	TRUE	0.0538	2.652e-09	SBP	TRUE	4.68123e-05	35.4666	1	1	TRUE
rs7668764	T	G	T	G	-0.2014	0.0072	0.632	FALSE	FALSE	FALSE	0.0134	0.5904	TRUE	0.0313	1.321e-10	SBP	TRUE	5.4647e-05	41.4027	1	1	TRUE
rs76719272	T	C	T	C	-0.2738	-0.0156	0.1312	FALSE	FALSE	FALSE	0.0201	0.4375	TRUE	0.0461	2.97e-09	SBP	TRUE	4.65591e-05	35.2747	1	1	TRUE
rs7683728	T	C	T	C	-0.3654	-0.0204	0.5312	FALSE	FALSE	FALSE	0.0129	0.1129	TRUE	0.0304	2.431e-33	SBP	TRUE	0.000190663	144.474	1	1	TRUE
rs7696431	G	T	G	T	-0.2039	-0.017	0.478	FALSE	FALSE	FALSE	0.0129	0.1898	TRUE	0.0303	1.772e-11	SBP	TRUE	5.97699e-05	45.2843	1	1	TRUE
rs77375686	G	A	G	A	0.3467	0.0278	0.1117	FALSE	FALSE	FALSE	0.0211	0.1869	TRUE	0.0485	8.378e-13	SBP	TRUE	6.74457e-05	51.1003	1	1	TRUE
rs77432415	C	G	C	G	-0.5097	0.004	0.036	FALSE	TRUE	TRUE	0.035	0.9099	TRUE	0.0814	3.727e-10	SBP	TRUE	5.17508e-05	39.2084	1	1	TRUE
rs7779099	T	C	T	C	-0.1976	-0.0019	0.6908	FALSE	FALSE	FALSE	0.0139	0.8891	TRUE	0.0327	1.595e-09	SBP	TRUE	4.81967e-05	36.5155	1	1	TRUE
rs778124	A	G	A	G	0.2965	0.0333	0.3736	FALSE	FALSE	FALSE	0.0133	0.01248	TRUE	0.0311	1.45e-21	SBP	TRUE	0.00011996	90.8924	1	1	TRUE
rs77924615	A	G	A	G	-0.4081	0.013	0.1986	FALSE	FALSE	FALSE	0.0173	0.4533	TRUE	0.039	1.123e-25	SBP	TRUE	0.000144511	109.497	1	1	TRUE
rs77946446	T	C	T	C	-0.3149	-0.017	0.2632	FALSE	FALSE	FALSE	0.0151	0.2628	TRUE	0.0347	1.204e-19	SBP	TRUE	0.000108692	82.3541	1	1	TRUE
rs7826952	C	T	C	T	-0.4153	0.0106	0.2543	FALSE	FALSE	FALSE	0.0148	0.4722	TRUE	0.0346	3.933e-33	SBP	TRUE	0.000190129	144.069	1	1	TRUE
rs7830607	A	G	A	G	-0.206	-0.0054	0.3046	FALSE	FALSE	FALSE	0.014	0.6996	TRUE	0.0327	3.093e-10	SBP	TRUE	5.23812e-05	39.686	1	1	TRUE
rs7844887	A	G	A	G	0.2662	-0.0081	0.2208	FALSE	FALSE	FALSE	0.0155	0.6007	TRUE	0.0363	2.404e-13	SBP	TRUE	7.09793e-05	53.7776	1	1	TRUE
rs78474310	G	A	G	A	0.4699	-0.0056	0.0448	FALSE	FALSE	FALSE	0.0323	0.8615	TRUE	0.0734	1.512e-10	SBP	TRUE	5.40947e-05	40.9843	1	1	TRUE
rs78648104	C	T	C	T	0.4287	-0.0271	0.0925	FALSE	FALSE	FALSE	0.0243	0.2649	TRUE	0.0541	2.365e-15	SBP	TRUE	8.28774e-05	62.793	1	1	TRUE
rs786923	T	C	T	C	-0.3082	-0.039	0.6239	FALSE	FALSE	FALSE	0.0132	0.003207	TRUE	0.031	2.825e-23	SBP	TRUE	0.00013045	98.8418	1	1	TRUE
rs78808205	T	A	T	A	-0.4006	-0.0392	0.1007	FALSE	TRUE	TRUE	0.0215	0.06812	TRUE	0.0506	2.398e-15	SBP	TRUE	8.27264e-05	62.6787	1	1	TRUE
rs79069610	C	T	C	T	0.4005	-0.0077	0.05	FALSE	FALSE	FALSE	0.0312	0.8048	TRUE	0.0727	3.678e-08	SBP	TRUE	4.0057e-05	30.3483	1	1	TRUE
rs7925811	C	T	C	T	-0.2658	-0.0195	0.1645	FALSE	FALSE	FALSE	0.0177	0.2716	TRUE	0.0408	7.336e-11	SBP	TRUE	5.60176e-05	42.4413	1	1	TRUE
rs7926335	T	C	T	C	0.3135	0.0176	0.2691	FALSE	FALSE	FALSE	0.0146	0.2288	TRUE	0.0339	2.515e-20	SBP	TRUE	0.000112872	85.5213	1	1	TRUE
rs7927515	A	C	A	C	0.2271	-0.0136	0.3459	FALSE	FALSE	FALSE	0.0136	0.3198	TRUE	0.0319	1.047e-12	SBP	TRUE	6.68934e-05	50.6818	1	1	TRUE
rs7927974	G	A	G	A	0.2131	0.0306	0.2815	FALSE	FALSE	FALSE	0.0144	0.03298	TRUE	0.0335	1.992e-10	SBP	TRUE	5.34089e-05	40.4647	1	1	TRUE
rs79375472	C	A	C	A	-0.2879	0.0066	0.2802	FALSE	FALSE	FALSE	0.0147	0.652	TRUE	0.0337	1.316e-17	SBP	TRUE	9.63255e-05	72.9831	1	1	TRUE
rs7963801	C	T	C	T	0.2362	0.0123	0.5779	FALSE	FALSE	FALSE	0.0136	0.3663	TRUE	0.0311	2.873e-14	SBP	TRUE	7.61317e-05	57.6817	1	1	TRUE
rs79782817	T	G	T	G	0.5324	-0.0097	0.1027	FALSE	FALSE	FALSE	0.0211	0.6456	TRUE	0.0499	1.426e-26	SBP	TRUE	0.000150234	113.834	1	1	TRUE
rs8013933	C	T	C	T	-0.2027	-0.0409	0.3087	FALSE	FALSE	FALSE	0.0141	0.003608	TRUE	0.0327	5.481e-10	SBP	TRUE	5.07165e-05	38.4247	1	1	TRUE
rs8018617	C	A	C	A	0.253	0.0077	0.3859	FALSE	FALSE	FALSE	0.0133	0.566	TRUE	0.0309	2.781e-16	SBP	TRUE	8.848e-05	67.0383	1	1	TRUE
rs8044992	C	T	C	T	-0.2138	0.0013	0.2877	FALSE	FALSE	FALSE	0.0146	0.9279	TRUE	0.0331	1.068e-10	SBP	TRUE	5.50674e-05	41.7213	1	1	TRUE
rs8046697	C	T	C	T	0.3665	0.0793	0.5816	FALSE	FALSE	FALSE	0.0139	1.041e-08	TRUE	0.031	3.601e-32	SBP	TRUE	0.000184461	139.773	1	1	TRUE
rs8069947	T	C	T	C	-0.2992	-0.0022	0.4456	FALSE	FALSE	FALSE	0.013	0.8641	TRUE	0.0302	4.099e-23	SBP	TRUE	0.000129543	98.154	1	1	TRUE
rs8079153	C	T	C	T	-0.2228	-0.0039	0.5541	FALSE	FALSE	FALSE	0.0128	0.7587	TRUE	0.0301	1.315e-13	SBP	TRUE	7.23145e-05	54.7894	1	1	TRUE
rs8095257	A	T	A	T	-0.2137	-0.0157	0.5173	FALSE	TRUE	TRUE	0.0129	0.2249	TRUE	0.0301	1.194e-12	SBP	TRUE	6.65283e-05	50.4051	1	1	TRUE
rs8142376	T	C	T	C	0.1676	0.0097	0.491	FALSE	FALSE	FALSE	0.0129	0.4547	TRUE	0.03	2.195e-08	SBP	TRUE	4.11952e-05	31.2108	1	1	TRUE
rs830444	T	G	T	G	0.2615	0.0096	0.6044	FALSE	FALSE	FALSE	0.0133	0.4686	TRUE	0.0309	2.326e-17	SBP	TRUE	9.45246e-05	71.6185	1	1	TRUE
rs843093	A	G	A	G	-0.2085	0.0048	0.7088	FALSE	FALSE	FALSE	0.0155	0.7567	TRUE	0.0338	6.95e-10	SBP	TRUE	5.02246e-05	38.052	1	1	TRUE
rs848445	C	T	C	T	0.2025	0.0052	0.7149	FALSE	FALSE	FALSE	0.0149	0.7246	TRUE	0.0339	2.284e-09	SBP	TRUE	4.70966e-05	35.682	1	1	TRUE
rs9361480	A	G	A	G	0.238	0.017	0.4878	FALSE	FALSE	FALSE	0.0131	0.1929	TRUE	0.0301	2.649e-15	SBP	TRUE	8.25172e-05	62.5201	1	1	TRUE
rs9375459	T	C	T	C	0.5209	0.0079	0.4411	FALSE	FALSE	FALSE	0.013	0.5459	TRUE	0.0306	4.426e-65	SBP	TRUE	0.000382348	289.778	1	1	TRUE
rs9399599	T	A	T	A	-0.1895	0.005	0.5351	FALSE	TRUE	TRUE	0.0129	0.6962	TRUE	0.0302	3.76e-10	SBP	TRUE	5.19686e-05	39.3734	1	1	TRUE
rs9472040	G	A	G	A	0.3357	-0.0078	0.3239	FALSE	FALSE	FALSE	0.0137	0.5668	TRUE	0.0321	1.4e-25	SBP	TRUE	0.000144341	109.368	1	1	TRUE
rs9508495	T	C	T	C	-0.3557	-0.0267	0.7565	FALSE	FALSE	FALSE	0.0258	0.3014	TRUE	0.0353	6.343e-24	SBP	TRUE	0.000134005	101.535	1	1	TRUE
rs9543004	C	T	C	T	0.1869	0.0031	0.3742	FALSE	FALSE	FALSE	0.0134	0.815	TRUE	0.0311	1.894e-09	SBP	TRUE	4.76691e-05	36.1158	1	1	TRUE
rs9549627	A	G	A	G	0.2846	0.0028	0.1175	FALSE	FALSE	FALSE	0.0231	0.9019	TRUE	0.05	1.249e-08	SBP	TRUE	4.27632e-05	32.3988	1	1	TRUE
rs9651825	G	A	G	A	0.2042	-0.0079	0.2705	FALSE	FALSE	FALSE	0.0146	0.5893	TRUE	0.034	1.927e-09	SBP	TRUE	4.76094e-05	36.0705	1	1	TRUE
rs9798015	T	C	T	C	0.1843	0.0443	0.3929	FALSE	FALSE	FALSE	0.0132	0.0007893	TRUE	0.0307	2.042e-09	SBP	TRUE	4.75678e-05	36.039	1	1	TRUE
rs9834862	A	G	A	G	-0.4989	0.0229	0.1075	FALSE	FALSE	FALSE	0.0207	0.2681	TRUE	0.0487	1.226e-24	SBP	TRUE	0.000138506	104.946	1	1	TRUE
rs9848170	C	G	C	G	0.3231	0.0301	0.597	FALSE	TRUE	TRUE	0.0132	0.02273	TRUE	0.0307	7.01e-26	SBP	TRUE	0.000146182	110.763	1	1	TRUE
rs9876694	T	C	T	C	0.4713	0.0174	0.0584	FALSE	FALSE	FALSE	0.0285	0.5428	TRUE	0.0651	4.643e-13	SBP	TRUE	6.91771e-05	52.4121	1	1	TRUE
rs988398	T	C	T	C	0.4122	0.0052	0.4413	FALSE	FALSE	FALSE	0.013	0.6859	TRUE	0.0303	3.737e-42	SBP	TRUE	0.000244222	185.067	1	1	TRUE
rs9899540	T	A	T	A	-0.2011	-0.0106	0.6001	FALSE	TRUE	TRUE	0.0139	0.4432	TRUE	0.0316	1.865e-10	SBP	TRUE	5.34547e-05	40.4994	1	1	TRUE
rs9903205	A	G	A	G	-0.206	-0.0037	0.7895	FALSE	FALSE	FALSE	0.0159	0.8142	TRUE	0.037	2.543e-08	SBP	TRUE	4.09141e-05	30.9977	1	1	TRUE
rs9918879	T	G	T	G	-0.2984	0.0027	0.103	FALSE	FALSE	FALSE	0.0211	0.8989	TRUE	0.0499	2.282e-09	SBP	TRUE	4.71993e-05	35.7598	1	1	TRUE
rs9981025	C	T	C	T	0.2236	-0.0201	0.1789	FALSE	FALSE	FALSE	0.0169	0.2347	TRUE	0.0393	1.287e-08	SBP	TRUE	4.27267e-05	32.3711	1	1	TRUE
rs10035032	C	T	C	T	0.1389	-0.0092	0.4184	FALSE	FALSE	FALSE	0.0131	0.4826	TRUE	0.0177	3.57e-15	DBP	TRUE	8.12797e-05	61.5824	1	1	TRUE
rs10040811	G	A	G	A	0.1188	-0.0005	0.36	FALSE	FALSE	FALSE	0.0143	0.9701	TRUE	0.0186	1.635e-10	DBP	TRUE	5.38447e-05	40.7949	1	1	TRUE
rs10042588	A	G	A	G	-0.226	0.0239	0.087	FALSE	FALSE	FALSE	0.0234	0.307	TRUE	0.0315	6.796e-13	DBP	TRUE	6.794e-05	51.4748	1	1	TRUE
rs1004291	A	G	A	G	0.1505	-0.0018	0.4267	FALSE	FALSE	FALSE	0.013	0.888	TRUE	0.0175	7.538e-18	DBP	TRUE	9.76144e-05	73.9598	1	1	TRUE
rs10062049	T	C	T	C	0.2208	0.0142	0.1359	FALSE	FALSE	FALSE	0.0192	0.4591	TRUE	0.0255	4.496e-18	DBP	TRUE	9.89542e-05	74.975	1	1	TRUE
rs1006545	T	G	T	G	0.3633	-0.0018	0.8875	FALSE	FALSE	FALSE	0.0219	0.9356	TRUE	0.0275	7.964e-40	DBP	TRUE	0.000230316	174.528	1	1	TRUE
rs10069690	T	C	T	C	0.1615	-0.0372	0.2581	FALSE	FALSE	FALSE	0.0188	0.04782	TRUE	0.021	1.418e-14	DBP	TRUE	7.80606e-05	59.1433	1	1	TRUE
rs10087280	G	A	G	A	-0.1381	-0.0365	0.1683	FALSE	FALSE	FALSE	0.0172	0.0339	TRUE	0.0232	2.538e-09	DBP	TRUE	4.67682e-05	35.4332	1	1	TRUE
rs10087782	C	T	C	T	-0.132	-0.0084	0.5537	FALSE	FALSE	FALSE	0.0133	0.5289	TRUE	0.0174	2.992e-14	DBP	TRUE	7.59584e-05	57.5504	1	1	TRUE
rs1010069	A	G	A	G	0.1242	0.0143	0.4549	FALSE	FALSE	FALSE	0.0133	0.2817	TRUE	0.0174	1.038e-12	DBP	TRUE	6.72473e-05	50.9499	1	1	TRUE
rs10114559	C	T	C	T	0.1128	-0.0213	0.4425	FALSE	FALSE	FALSE	0.0129	0.09991	TRUE	0.0174	8.958e-11	DBP	TRUE	5.54696e-05	42.026	1	1	TRUE
rs10164193	G	T	G	T	0.2196	-0.0305	0.0777	FALSE	FALSE	FALSE	0.0241	0.2049	TRUE	0.0327	1.869e-11	DBP	TRUE	5.95255e-05	45.0991	1	1	TRUE
rs10167379	A	G	A	G	-0.1917	-0.0116	0.6231	FALSE	FALSE	FALSE	0.0136	0.3925	TRUE	0.0179	1.166e-26	DBP	TRUE	0.000151367	114.693	1	1	TRUE
rs10167839	A	G	A	G	-0.1322	-0.0167	0.3377	FALSE	FALSE	FALSE	0.0137	0.2243	TRUE	0.0183	5.004e-13	DBP	TRUE	6.88795e-05	52.1867	1	1	TRUE
rs10174938	C	A	C	A	-0.1055	0.0095	0.6409	FALSE	FALSE	FALSE	0.0136	0.4874	TRUE	0.018	4.775e-09	DBP	TRUE	4.53419e-05	34.3525	1	1	TRUE
rs10226465	C	G	C	G	-0.1209	0.0072	0.5073	FALSE	TRUE	TRUE	0.0129	0.579	TRUE	0.0173	2.847e-12	DBP	TRUE	6.44602e-05	48.8382	1	1	TRUE
rs1035267	T	C	T	C	0.1378	0.0311	0.1389	FALSE	FALSE	FALSE	0.0188	0.09782	TRUE	0.0252	4.372e-08	DBP	TRUE	3.94675e-05	29.9017	1	1	TRUE
rs1035673	C	T	C	T	-0.1625	-0.0158	0.6032	FALSE	FALSE	FALSE	0.0132	0.2293	TRUE	0.0176	2.995e-20	DBP	TRUE	0.00011251	85.2472	1	1	TRUE
rs1038723	A	G	A	G	-0.1185	-0.0023	0.5753	FALSE	FALSE	FALSE	0.0141	0.8717	TRUE	0.0175	1.431e-11	DBP	TRUE	6.05193e-05	45.8521	1	1	TRUE
rs1039897	A	G	A	G	-0.1085	0.0106	0.6503	FALSE	FALSE	FALSE	0.0143	0.4558	TRUE	0.0183	3.264e-09	DBP	TRUE	4.63977e-05	35.1525	1	1	TRUE
rs1043809	T	C	T	C	0.159	0.0048	0.8083	FALSE	FALSE	FALSE	0.0164	0.7685	TRUE	0.0223	9.772e-13	DBP	TRUE	6.70988e-05	50.8374	1	1	TRUE
rs1044608	G	C	G	C	0.2018	0.0393	0.0767	FALSE	TRUE	TRUE	0.0262	0.1331	TRUE	0.0339	2.763e-09	DBP	TRUE	4.67716e-05	35.4358	1	1	TRUE
rs1044822	T	C	T	C	-0.1334	-0.0156	0.1488	FALSE	FALSE	FALSE	0.0183	0.395	TRUE	0.0243	4.135e-08	DBP	TRUE	3.97778e-05	30.1369	1	1	TRUE
rs10490923	A	G	A	G	0.1533	-0.0049	0.1257	FALSE	FALSE	FALSE	0.0194	0.8021	TRUE	0.0262	5.021e-09	DBP	TRUE	4.51878e-05	34.2358	1	1	TRUE
rs10493127	G	T	G	T	-0.1853	-0.0468	0.0873	FALSE	FALSE	FALSE	0.0238	0.04917	TRUE	0.0307	1.577e-09	DBP	TRUE	4.80853e-05	36.4312	1	1	TRUE
rs10493408	A	C	A	C	0.1584	-0.0141	0.1331	FALSE	FALSE	FALSE	0.019	0.4596	TRUE	0.0255	5.092e-10	DBP	TRUE	5.09293e-05	38.5859	1	1	TRUE
rs10752943	T	C	T	C	-0.168	0.0107	0.5687	FALSE	FALSE	FALSE	0.0129	0.4052	TRUE	0.0174	4.116e-22	DBP	TRUE	0.000123034	93.2221	1	1	TRUE
rs10776752	T	G	T	G	0.4573	0.0376	0.0805	FALSE	FALSE	FALSE	0.0246	0.1262	TRUE	0.033	1.247e-43	DBP	TRUE	0.00025341	192.032	1	1	TRUE
rs10777213	A	G	A	G	-0.1338	0.0102	0.5243	FALSE	FALSE	FALSE	0.0129	0.4318	TRUE	0.0173	1.046e-14	DBP	TRUE	7.89487e-05	59.8162	1	1	TRUE
rs10786156	G	C	G	C	-0.2737	-0.0091	0.4344	FALSE	TRUE	TRUE	0.013	0.4876	TRUE	0.0174	1.454e-55	DBP	TRUE	0.000326489	247.429	1	1	TRUE
rs10804330	C	T	C	T	-0.1331	-0.0128	0.4329	FALSE	FALSE	FALSE	0.0132	0.3319	TRUE	0.0176	4.602e-14	DBP	TRUE	7.54844e-05	57.1913	1	1	TRUE
rs10873612	T	C	T	C	-0.1096	0.0118	0.5961	FALSE	FALSE	FALSE	0.0135	0.3811	TRUE	0.0179	9.506e-10	DBP	TRUE	4.94827e-05	37.4899	1	1	TRUE
rs10944053	T	C	T	C	0.1197	-0.0177	0.2401	FALSE	FALSE	FALSE	0.0159	0.2654	TRUE	0.0202	3.249e-09	DBP	TRUE	4.63473e-05	35.1143	1	1	TRUE
rs10946556	T	C	T	C	-0.1293	-0.0124	0.296	FALSE	FALSE	FALSE	0.0141	0.3792	TRUE	0.0189	7.94e-12	DBP	TRUE	6.1774e-05	46.8028	1	1	TRUE
rs10947786	A	G	A	G	-0.1381	-0.0003	0.2212	FALSE	FALSE	FALSE	0.0156	0.9823	TRUE	0.021	4.558e-11	DBP	TRUE	5.70799e-05	43.2462	1	1	TRUE
rs10977679	A	G	A	G	-0.1098	0.0222	0.5471	FALSE	FALSE	FALSE	0.0131	0.08987	TRUE	0.0176	4.135e-10	DBP	TRUE	5.13708e-05	38.9205	1	1	TRUE
rs10980408	C	T	C	T	0.3745	0.0827	0.0358	FALSE	FALSE	FALSE	0.0358	0.02087	TRUE	0.0477	4.167e-15	DBP	TRUE	8.13563e-05	61.6404	1	1	TRUE
rs10995311	G	C	G	C	-0.2017	0.0131	0.4414	FALSE	TRUE	TRUE	0.0131	0.3151	TRUE	0.0175	7.144e-31	DBP	TRUE	0.000175315	132.842	1	1	TRUE
rs11021233	A	G	A	G	-0.1839	-0.0008	0.1533	FALSE	FALSE	FALSE	0.0185	0.9647	TRUE	0.0243	3.388e-14	DBP	TRUE	7.55923e-05	57.273	1	1	TRUE
rs11023906	A	G	A	G	0.3044	0	0.2039	FALSE	FALSE	FALSE	0.016	0.9981	TRUE	0.0214	6.101e-46	DBP	TRUE	0.000266996	202.33	1	1	TRUE
rs11030112	A	G	A	G	-0.1652	0.0022	0.315	FALSE	FALSE	FALSE	0.014	0.8742	TRUE	0.0186	6.407e-19	DBP	TRUE	0.000104114	78.8847	1	1	TRUE
rs11112548	T	A	T	A	-0.2742	0.0011	0.0444	FALSE	TRUE	TRUE	0.034	0.9732	TRUE	0.0443	5.802e-10	DBP	TRUE	5.05667e-05	38.3112	1	1	TRUE
rs11141731	T	C	T	C	-0.1258	-0.0261	0.228	FALSE	FALSE	FALSE	0.0156	0.09473	TRUE	0.0207	1.308e-09	DBP	TRUE	4.87482e-05	36.9334	1	1	TRUE
rs11145807	G	A	G	A	-0.155	0.0043	0.5942	FALSE	FALSE	FALSE	0.0149	0.772	TRUE	0.0184	4.104e-17	DBP	TRUE	9.36584e-05	70.9621	1	1	TRUE
rs11153730	C	T	C	T	-0.1551	0.017	0.4906	FALSE	FALSE	FALSE	0.0128	0.1853	TRUE	0.0173	2.568e-19	DBP	TRUE	0.000106083	80.3767	1	1	TRUE
rs11181404	C	T	C	T	0.0997	0.0217	0.4086	FALSE	FALSE	FALSE	0.0132	0.09986	TRUE	0.0176	1.46e-08	DBP	TRUE	4.23551e-05	32.0896	1	1	TRUE
rs1123037	A	T	A	T	-0.1608	-0.0083	0.4769	FALSE	TRUE	TRUE	0.0131	0.5256	TRUE	0.0173	1.577e-20	DBP	TRUE	0.000114022	86.393	1	1	TRUE
rs112393817	G	C	G	C	-0.116	-0.0128	0.2174	FALSE	TRUE	TRUE	0.0157	0.4134	TRUE	0.0211	3.799e-08	DBP	TRUE	3.98927e-05	30.2239	1	1	TRUE
rs11245631	T	C	T	C	-0.1474	-0.0203	0.1955	FALSE	FALSE	FALSE	0.0172	0.2396	TRUE	0.0223	3.995e-11	DBP	TRUE	5.7666e-05	43.6902	1	1	TRUE
rs11252322	A	G	A	G	-0.2302	0.0108	0.0775	FALSE	FALSE	FALSE	0.0243	0.6574	TRUE	0.0327	1.979e-12	DBP	TRUE	6.54103e-05	49.558	1	1	TRUE
rs112979515	G	C	G	C	-0.1968	0.0004	0.1813	FALSE	TRUE	TRUE	0.0168	0.9809	TRUE	0.0225	2.369e-18	DBP	TRUE	0.000100972	76.504	1	1	TRUE
rs1133400	G	A	G	A	0.1318	-0.003	0.2148	FALSE	FALSE	FALSE	0.0176	0.8642	TRUE	0.0215	8.304e-10	DBP	TRUE	4.96012e-05	37.5797	1	1	TRUE
rs113344618	T	C	T	C	0.1564	-0.0125	0.1353	FALSE	FALSE	FALSE	0.0197	0.526	TRUE	0.0257	1.118e-09	DBP	TRUE	4.88816e-05	37.0345	1	1	TRUE
rs114503346	T	C	T	C	-0.2678	0.0301	0.0461	FALSE	FALSE	FALSE	0.0332	0.3651	TRUE	0.0426	3.095e-10	DBP	TRUE	5.21601e-05	39.5185	1	1	TRUE
rs11578696	G	A	G	A	-0.1459	-0.014	0.1342	FALSE	FALSE	FALSE	0.0201	0.4862	TRUE	0.0258	1.65e-08	DBP	TRUE	4.22097e-05	31.9794	1	1	TRUE
rs11592107	A	G	A	G	0.1203	0.0091	0.3094	FALSE	FALSE	FALSE	0.014	0.5178	TRUE	0.0187	1.234e-10	DBP	TRUE	5.4624e-05	41.3854	1	1	TRUE
rs116039813	T	G	T	G	0.356	0.0782	0.024	FALSE	FALSE	FALSE	0.0459	0.08807	TRUE	0.0587	1.333e-09	DBP	TRUE	4.8547e-05	36.7809	1	1	TRUE
rs116063464	A	G	A	G	0.2017	0.0269	0.0601	FALSE	FALSE	FALSE	0.0272	0.3223	TRUE	0.0369	4.679e-08	DBP	TRUE	3.94368e-05	29.8784	1	1	TRUE
rs11629850	A	G	A	G	0.1279	0.0076	0.529	FALSE	FALSE	FALSE	0.0129	0.5534	TRUE	0.0174	1.778e-13	DBP	TRUE	7.13134e-05	54.0308	1	1	TRUE
rs11647570	G	A	G	A	-0.1653	-0.0135	0.1081	FALSE	FALSE	FALSE	0.0205	0.5108	TRUE	0.0281	3.767e-09	DBP	TRUE	4.56744e-05	34.6044	1	1	TRUE
rs11650989	A	G	A	G	0.1442	0.028	0.7764	FALSE	FALSE	FALSE	0.0166	0.09204	TRUE	0.0216	2.443e-11	DBP	TRUE	5.88243e-05	44.5679	1	1	TRUE
rs11661473	A	G	A	G	0.2007	0.0263	0.2683	FALSE	FALSE	FALSE	0.0155	0.08941	TRUE	0.0196	1.544e-24	DBP	TRUE	0.000138383	104.853	1	1	TRUE
rs11663039	T	C	T	C	-0.1412	0.0202	0.323	FALSE	FALSE	FALSE	0.014	0.1501	TRUE	0.0187	3.986e-14	DBP	TRUE	7.52511e-05	57.0145	1	1	TRUE
rs116917543	C	A	C	A	0.3709	0.0541	0.0352	FALSE	FALSE	FALSE	0.0382	0.1563	TRUE	0.0495	6.944e-14	DBP	TRUE	7.41021e-05	56.1438	1	1	TRUE
rs11692619	T	C	T	C	-0.1281	-0.0039	0.3607	FALSE	FALSE	FALSE	0.0143	0.7862	TRUE	0.0184	3.314e-12	DBP	TRUE	6.39726e-05	48.4687	1	1	TRUE
rs11721984	T	C	T	C	-0.1409	-0.0065	0.4532	FALSE	FALSE	FALSE	0.0131	0.6186	TRUE	0.0177	1.886e-15	DBP	TRUE	8.3637e-05	63.3686	1	1	TRUE
rs1173771	G	A	G	A	0.3021	0.0326	0.6015	FALSE	FALSE	FALSE	0.0134	0.0149	TRUE	0.0177	1.159e-65	DBP	TRUE	0.000384368	291.309	1	1	TRUE
rs11739623	T	C	T	C	-0.1127	-0.0033	0.255	FALSE	FALSE	FALSE	0.0159	0.8335	TRUE	0.0199	1.562e-08	DBP	TRUE	4.23334e-05	32.0731	1	1	TRUE
rs11771331	A	G	A	G	-0.1632	-0.0169	0.6686	FALSE	FALSE	FALSE	0.0139	0.2241	TRUE	0.0184	5.895e-19	DBP	TRUE	0.000103829	78.669	1	1	TRUE
rs11778153	C	T	C	T	-0.1192	-0.0044	0.3569	FALSE	FALSE	FALSE	0.0136	0.7445	TRUE	0.0182	5.842e-11	DBP	TRUE	5.66167e-05	42.8952	1	1	TRUE
rs1178979	C	T	C	T	-0.1504	0.0116	0.1953	FALSE	FALSE	FALSE	0.0168	0.4911	TRUE	0.0221	9.958e-12	DBP	TRUE	6.11285e-05	46.3138	1	1	TRUE
rs11894371	C	A	C	A	0.1276	-0.0027	0.3075	FALSE	FALSE	FALSE	0.0141	0.8468	TRUE	0.0188	1.232e-11	DBP	TRUE	6.08021e-05	46.0664	1	1	TRUE
rs11896975	G	A	G	A	0.1183	0.0067	0.3501	FALSE	FALSE	FALSE	0.0135	0.6187	TRUE	0.0181	6.23e-11	DBP	TRUE	5.63829e-05	42.718	1	1	TRUE
rs11954248	T	C	T	C	0.1147	0.0039	0.6079	FALSE	FALSE	FALSE	0.0132	0.7685	TRUE	0.0177	8.733e-11	DBP	TRUE	5.54263e-05	41.9932	1	1	TRUE
rs11961593	T	C	T	C	-0.3158	-0.022	0.0685	FALSE	FALSE	FALSE	0.0265	0.4057	TRUE	0.0349	1.493e-19	DBP	TRUE	0.000108065	81.8789	1	1	TRUE
rs1198967	A	C	A	C	-0.1343	-0.0088	0.2335	FALSE	FALSE	FALSE	0.0155	0.5719	TRUE	0.0207	9.168e-11	DBP	TRUE	5.5558e-05	42.093	1	1	TRUE
rs12088448	C	A	C	A	0.1544	0.0076	0.356	FALSE	FALSE	FALSE	0.0142	0.5918	TRUE	0.0182	2.532e-17	DBP	TRUE	9.49883e-05	71.9699	1	1	TRUE
rs12103229	A	C	A	C	0.0965	0.0205	0.5451	FALSE	FALSE	FALSE	0.0134	0.1255	TRUE	0.0174	2.924e-08	DBP	TRUE	4.05974e-05	30.7578	1	1	TRUE
rs1215469	C	A	C	A	0.1383	0.0117	0.7705	FALSE	FALSE	FALSE	0.0158	0.4573	TRUE	0.0211	5.233e-11	DBP	TRUE	5.67041e-05	42.9614	1	1	TRUE
rs12216886	G	T	G	T	-0.1292	0.0051	0.1923	FALSE	FALSE	FALSE	0.0165	0.7572	TRUE	0.0221	4.757e-09	DBP	TRUE	4.51108e-05	34.1774	1	1	TRUE
rs12229480	C	T	C	T	-0.1359	-0.0071	0.2775	FALSE	FALSE	FALSE	0.0145	0.623	TRUE	0.0193	2.114e-12	DBP	TRUE	6.54418e-05	49.5819	1	1	TRUE
rs12247028	A	G	A	G	-0.1396	0.0014	0.6322	FALSE	FALSE	FALSE	0.0144	0.9217	TRUE	0.0188	1.184e-13	DBP	TRUE	7.27751e-05	55.1384	1	1	TRUE
rs12337061	G	C	G	C	0.1364	0.0053	0.176	FALSE	TRUE	TRUE	0.0167	0.7528	TRUE	0.0228	2.233e-09	DBP	TRUE	4.72387e-05	35.7897	1	1	TRUE
rs12346167	T	C	T	C	0.1301	0.0156	0.4815	FALSE	FALSE	FALSE	0.0129	0.2262	TRUE	0.0173	5.753e-14	DBP	TRUE	7.46431e-05	56.5537	1	1	TRUE
rs12414028	A	T	A	T	-0.5141	-0.056	0.0881	FALSE	TRUE	TRUE	0.0224	0.0124	TRUE	0.0313	1.603e-60	DBP	TRUE	0.000355968	269.777	1	1	TRUE
rs12446456	T	C	T	C	-0.181	0.0049	0.4273	FALSE	FALSE	FALSE	0.0136	0.7196	TRUE	0.0175	3.985e-25	DBP	TRUE	0.000141182	106.974	1	1	TRUE
rs1251335	T	C	T	C	-0.2379	0.0179	0.4469	FALSE	FALSE	FALSE	0.013	0.1697	TRUE	0.0174	8.98e-43	DBP	TRUE	0.000246685	186.934	1	1	TRUE
rs12515768	T	C	T	C	0.1038	0.0036	0.4577	FALSE	FALSE	FALSE	0.0136	0.7892	TRUE	0.0176	3.672e-09	DBP	TRUE	4.59102e-05	34.7831	1	1	TRUE
rs12522841	A	G	A	G	0.122	0.0136	0.4733	FALSE	FALSE	FALSE	0.013	0.295	TRUE	0.0175	3.366e-12	DBP	TRUE	6.41468e-05	48.6007	1	1	TRUE
rs12564669	C	G	C	G	-0.1226	0.0142	0.302	FALSE	TRUE	TRUE	0.0141	0.3158	TRUE	0.0189	8.435e-11	DBP	TRUE	5.55383e-05	42.0781	1	1	TRUE
rs12574332	T	C	T	C	0.2072	0.0123	0.1227	FALSE	FALSE	FALSE	0.0201	0.5401	TRUE	0.0266	6.141e-15	DBP	TRUE	8.00831e-05	60.6757	1	1	TRUE
rs12601936	G	A	G	A	0.1429	-0.0197	0.6107	FALSE	FALSE	FALSE	0.0133	0.1404	TRUE	0.0178	1.067e-15	DBP	TRUE	8.50642e-05	64.4501	1	1	TRUE
rs12629635	T	C	T	C	0.1867	0.0158	0.1656	FALSE	FALSE	FALSE	0.0175	0.367	TRUE	0.0233	1.061e-15	DBP	TRUE	8.47421e-05	64.206	1	1	TRUE
rs12703989	A	G	A	G	0.103	0.0015	0.4999	FALSE	FALSE	FALSE	0.0131	0.9067	TRUE	0.0175	4.353e-09	DBP	TRUE	4.57233e-05	34.6415	1	1	TRUE
rs12712530	G	A	G	A	-0.1274	-0.0148	0.6244	FALSE	FALSE	FALSE	0.0133	0.2663	TRUE	0.0178	7.608e-13	DBP	TRUE	6.76128e-05	51.2269	1	1	TRUE
rs12728150	G	A	G	A	0.2045	0.0099	0.081	FALSE	FALSE	FALSE	0.0235	0.6739	TRUE	0.0318	1.28e-10	DBP	TRUE	5.45843e-05	41.3553	1	1	TRUE
rs1275988	T	C	T	C	-0.2945	-0.0112	0.6111	FALSE	FALSE	FALSE	0.0134	0.4033	TRUE	0.0177	1.918e-62	DBP	TRUE	0.000365279	276.836	1	1	TRUE
rs12790943	T	C	T	C	-0.1002	-0.0034	0.4213	FALSE	FALSE	FALSE	0.0131	0.7973	TRUE	0.0175	1.135e-08	DBP	TRUE	4.32713e-05	32.7837	1	1	TRUE
rs12822344	T	C	T	C	0.169	0.0031	0.572	FALSE	FALSE	FALSE	0.013	0.8099	TRUE	0.0175	4.36e-22	DBP	TRUE	0.000123084	93.2602	1	1	TRUE
rs12866098	A	G	A	G	0.1033	0.0018	0.3423	FALSE	FALSE	FALSE	0.0145	0.9015	TRUE	0.0186	2.727e-08	DBP	TRUE	4.07114e-05	30.8442	1	1	TRUE
rs12888994	C	A	C	A	-0.0986	-0.0125	0.5651	FALSE	FALSE	FALSE	0.0132	0.3459	TRUE	0.0176	2.211e-08	DBP	TRUE	4.14257e-05	31.3854	1	1	TRUE
rs12901296	A	G	A	G	0.1585	-0.0098	0.6589	FALSE	FALSE	FALSE	0.0136	0.4689	TRUE	0.0183	3.937e-18	DBP	TRUE	9.90086e-05	75.0162	1	1	TRUE
rs12905199	G	A	G	A	-0.3907	-0.0082	0.6684	FALSE	FALSE	FALSE	0.0137	0.5499	TRUE	0.0185	6.3e-99	DBP	TRUE	0.000588366	446.008	1	1	TRUE
rs12906962	C	T	C	T	0.2378	-0.0051	0.3233	FALSE	FALSE	FALSE	0.0142	0.7169	TRUE	0.0188	8.725e-37	DBP	TRUE	0.000211143	159.995	1	1	TRUE
rs12924701	G	A	G	A	0.1568	0.0134	0.5512	FALSE	FALSE	FALSE	0.0133	0.3128	TRUE	0.0174	2.151e-19	DBP	TRUE	0.000107178	81.2068	1	1	TRUE
rs12928974	T	C	T	C	0.1136	0.0704	0.5383	FALSE	FALSE	FALSE	0.0137	2.812e-07	TRUE	0.0178	1.604e-10	DBP	TRUE	5.37592e-05	40.7301	1	1	TRUE
rs13001283	A	G	A	G	0.1522	-0.0205	0.1596	FALSE	FALSE	FALSE	0.018	0.2546	TRUE	0.0239	1.917e-10	DBP	TRUE	5.35266e-05	40.5539	1	1	TRUE
rs13100229	T	C	T	C	0.1759	-0.0079	0.343	FALSE	FALSE	FALSE	0.0135	0.5575	TRUE	0.0182	5.15e-22	DBP	TRUE	0.000123281	93.4088	1	1	TRUE
rs13125101	A	G	A	G	0.4951	0.02	0.2939	FALSE	FALSE	FALSE	0.0143	0.1618	TRUE	0.0191	1.52e-147	DBP	TRUE	0.000886122	671.921	1	1	TRUE
rs13132085	A	G	A	G	-0.1361	-0.0412	0.291	FALSE	FALSE	FALSE	0.0146	0.004735	TRUE	0.0192	1.451e-12	DBP	TRUE	6.632e-05	50.2473	1	1	TRUE
rs13135092	G	A	G	A	-0.6075	0.0354	0.0817	FALSE	FALSE	FALSE	0.0251	0.1581	TRUE	0.0326	2.28e-77	DBP	TRUE	0.000458161	347.261	1	1	TRUE
rs13139571	A	C	A	C	-0.2408	-0.0342	0.2366	FALSE	FALSE	FALSE	0.0152	0.02472	TRUE	0.0203	2.292e-32	DBP	TRUE	0.000185695	140.708	1	1	TRUE
rs13156484	A	G	A	G	0.2165	-0.0344	0.4743	FALSE	FALSE	FALSE	0.0131	0.008452	TRUE	0.0175	4.838e-35	DBP	TRUE	0.000201981	153.052	1	1	TRUE
rs1322639	A	G	A	G	-0.1584	0.0029	0.7766	FALSE	FALSE	FALSE	0.0158	0.8526	TRUE	0.0209	3.873e-14	DBP	TRUE	7.58131e-05	57.4403	1	1	TRUE
rs1327235	G	A	G	A	0.3018	0.0245	0.4714	FALSE	FALSE	FALSE	0.013	0.05979	TRUE	0.0173	4.764e-68	DBP	TRUE	0.000401542	304.33	1	1	TRUE
rs13281334	C	T	C	T	0.1561	-0.0036	0.1541	FALSE	FALSE	FALSE	0.018	0.8436	TRUE	0.0242	1.03e-10	DBP	TRUE	5.49175e-05	41.6077	1	1	TRUE
rs13358657	G	A	G	A	0.224	0.0031	0.1332	FALSE	FALSE	FALSE	0.019	0.8719	TRUE	0.0255	1.696e-18	DBP	TRUE	0.000101843	77.164	1	1	TRUE
rs1373781	C	T	C	T	0.1217	-0.0323	0.1846	FALSE	FALSE	FALSE	0.017	0.0578	TRUE	0.0222	4.312e-08	DBP	TRUE	3.96659e-05	30.052	1	1	TRUE
rs138420351	T	C	T	C	0.5568	-0.0788	0.016	FALSE	FALSE	FALSE	0.064	0.2182	TRUE	0.0854	7.111e-11	DBP	TRUE	5.61071e-05	42.5091	1	1	TRUE
rs1393217	G	C	G	C	0.1161	-0.0078	0.329	FALSE	TRUE	TRUE	0.0137	0.5699	TRUE	0.0184	2.888e-10	DBP	TRUE	5.25491e-05	39.8133	1	1	TRUE
rs142449193	T	C	T	C	-0.2573	-0.0332	0.046	FALSE	FALSE	FALSE	0.032	0.2995	TRUE	0.0426	1.506e-09	DBP	TRUE	4.81503e-05	36.4804	1	1	TRUE
rs1425486	T	C	T	C	-0.1331	-0.0009	0.3207	FALSE	FALSE	FALSE	0.0138	0.946	TRUE	0.0187	1.107e-12	DBP	TRUE	6.68657e-05	50.6608	1	1	TRUE
rs147501096	C	G	C	G	-0.1955	-0.0247	0.072	FALSE	TRUE	TRUE	0.0258	0.3377	TRUE	0.0341	9.936e-09	DBP	TRUE	4.33836e-05	32.8688	1	1	TRUE
rs150816167	C	T	C	T	0.2873	-0.037	0.0451	FALSE	FALSE	FALSE	0.0346	0.2853	TRUE	0.0446	1.17e-10	DBP	TRUE	5.47693e-05	41.4954	1	1	TRUE
rs1522387	G	A	G	A	0.1468	0.0147	0.443	FALSE	FALSE	FALSE	0.013	0.2597	TRUE	0.0175	4.061e-17	DBP	TRUE	9.28742e-05	70.3679	1	1	TRUE
rs1541984	A	G	A	G	-0.1724	-0.0156	0.4211	FALSE	FALSE	FALSE	0.0138	0.2596	TRUE	0.0175	5.647e-23	DBP	TRUE	0.000128086	97.0504	1	1	TRUE
rs1543270	T	C	T	C	0.0988	-0.0202	0.4543	FALSE	FALSE	FALSE	0.013	0.1203	TRUE	0.0174	1.471e-08	DBP	TRUE	4.25556e-05	32.2414	1	1	TRUE
rs164101	A	G	A	G	0.1501	0.0377	0.7011	FALSE	FALSE	FALSE	0.0141	0.007622	TRUE	0.0189	1.999e-15	DBP	TRUE	8.32456e-05	63.072	1	1	TRUE
rs1687318	C	T	C	T	-0.2059	-0.0066	0.7293	FALSE	FALSE	FALSE	0.0144	0.6476	TRUE	0.0194	3.197e-26	DBP	TRUE	0.000148663	112.644	1	1	TRUE
rs16896276	A	T	A	T	-0.1309	-0.0102	0.2625	FALSE	TRUE	TRUE	0.0149	0.4937	TRUE	0.0198	3.815e-11	DBP	TRUE	5.76877e-05	43.7067	1	1	TRUE
rs1693560	G	A	G	A	-0.1525	0.0072	0.4603	FALSE	FALSE	FALSE	0.013	0.5794	TRUE	0.0175	3.41e-18	DBP	TRUE	0.000100226	75.9386	1	1	TRUE
rs17037452	G	A	G	A	-0.52	-0.0169	0.1608	FALSE	FALSE	FALSE	0.0176	0.3371	TRUE	0.0235	1.22e-108	DBP	TRUE	0.000645877	489.632	1	1	TRUE
rs17150049	A	T	A	T	-0.1163	-0.0127	0.3134	FALSE	TRUE	TRUE	0.0145	0.3805	TRUE	0.0191	1.06e-09	DBP	TRUE	4.89363e-05	37.0759	1	1	TRUE
rs17249754	A	G	A	G	-0.3826	0.0032	0.1685	FALSE	FALSE	FALSE	0.0177	0.8589	TRUE	0.0232	5.888e-61	DBP	TRUE	0.000358854	271.965	1	1	TRUE
rs1727309	G	A	G	A	0.1969	-0.0422	0.804	FALSE	FALSE	FALSE	0.0165	0.0104	TRUE	0.0218	2.044e-19	DBP	TRUE	0.000107669	81.5788	1	1	TRUE
rs1733860	A	C	A	C	0.1398	0.0075	0.3965	FALSE	FALSE	FALSE	0.0134	0.5727	TRUE	0.0178	3.9e-15	DBP	TRUE	8.14139e-05	61.6841	1	1	TRUE
rs17396055	A	G	A	G	-0.115	-0.0062	0.3324	FALSE	FALSE	FALSE	0.0143	0.6636	TRUE	0.0184	4.134e-10	DBP	TRUE	5.15581e-05	39.0624	1	1	TRUE
rs1745417	T	C	T	C	0.1708	0.0098	0.5193	FALSE	FALSE	FALSE	0.0129	0.4471	TRUE	0.0173	4.691e-23	DBP	TRUE	0.000128643	97.4726	1	1	TRUE
rs17677603	G	A	G	A	0.2	-0.0066	0.3837	FALSE	FALSE	FALSE	0.0133	0.6217	TRUE	0.0178	3.9e-29	DBP	TRUE	0.000166612	126.246	1	1	TRUE
rs17678552	C	T	C	T	0.1649	-0.028	0.3439	FALSE	FALSE	FALSE	0.0136	0.03864	TRUE	0.0182	1.33e-19	DBP	TRUE	0.000108346	82.0913	1	1	TRUE
rs17742981	A	G	A	G	0.1293	0.0051	0.2693	FALSE	FALSE	FALSE	0.015	0.7322	TRUE	0.0197	4.818e-11	DBP	TRUE	5.6859e-05	43.0788	1	1	TRUE
rs17762	A	G	A	G	0.2733	0.0281	0.0774	FALSE	FALSE	FALSE	0.0241	0.2426	TRUE	0.0328	7.699e-17	DBP	TRUE	9.16329e-05	69.4273	1	1	TRUE
rs17880989	A	G	A	G	0.4014	-0.0152	0.0259	FALSE	FALSE	FALSE	0.0518	0.7697	TRUE	0.0591	1.114e-11	DBP	TRUE	6.08853e-05	46.1295	1	1	TRUE
rs1849608	A	G	A	G	0.0983	0.0351	0.443	FALSE	FALSE	FALSE	0.0131	0.007133	TRUE	0.0174	1.778e-08	DBP	TRUE	4.21259e-05	31.9159	1	1	TRUE
rs1852292	C	T	C	T	0.1397	-0.007	0.5868	FALSE	FALSE	FALSE	0.0131	0.5921	TRUE	0.0175	1.525e-15	DBP	TRUE	8.41085e-05	63.7258	1	1	TRUE
rs1873164	A	G	A	G	-0.1882	0.0255	0.8021	FALSE	FALSE	FALSE	0.0172	0.137	TRUE	0.0217	3.874e-18	DBP	TRUE	9.92741e-05	75.2175	1	1	TRUE
rs1882963	C	G	C	G	0.128	0.0131	0.2218	FALSE	TRUE	TRUE	0.0155	0.3974	TRUE	0.021	1.162e-09	DBP	TRUE	4.90365e-05	37.1518	1	1	TRUE
rs1906672	A	G	A	G	0.1402	0.0017	0.2324	FALSE	FALSE	FALSE	0.0154	0.9145	TRUE	0.0205	8.475e-12	DBP	TRUE	6.17335e-05	46.7721	1	1	TRUE
rs2023844	A	G	A	G	0.4812	-0.0171	0.9253	FALSE	FALSE	FALSE	0.0246	0.4863	TRUE	0.033	3.491e-48	DBP	TRUE	0.000280583	212.629	1	1	TRUE
rs2032451	T	G	T	G	0.3859	-0.017	0.1508	FALSE	FALSE	FALSE	0.018	0.3444	TRUE	0.0243	6.62e-57	DBP	TRUE	0.000332776	252.195	1	1	TRUE
rs2062316	G	A	G	A	0.1505	0.0101	0.4453	FALSE	FALSE	FALSE	0.0129	0.434	TRUE	0.0175	8.476e-18	DBP	TRUE	9.76144e-05	73.9598	1	1	TRUE
rs2067831	C	G	C	G	-0.128	0.0042	0.2723	FALSE	TRUE	TRUE	0.0147	0.7741	TRUE	0.0195	5.077e-11	DBP	TRUE	5.68703e-05	43.0873	1	1	TRUE
rs2070527	C	A	C	A	0.1473	-0.0161	0.7508	FALSE	FALSE	FALSE	0.015	0.2826	TRUE	0.0202	3.083e-13	DBP	TRUE	7.0183e-05	53.1743	1	1	TRUE
rs2093348	T	G	T	G	-0.2421	-0.0105	0.1474	FALSE	FALSE	FALSE	0.0195	0.5898	TRUE	0.0245	4.772e-23	DBP	TRUE	0.000128873	97.6464	1	1	TRUE
rs2098702	A	G	A	G	0.1143	0.016	0.3252	FALSE	FALSE	FALSE	0.0138	0.2485	TRUE	0.0185	6.496e-10	DBP	TRUE	5.03833e-05	38.1723	1	1	TRUE
rs2133386	A	C	A	C	-0.1322	-0.0001	0.4327	FALSE	FALSE	FALSE	0.0131	0.9952	TRUE	0.0176	5.214e-14	DBP	TRUE	7.44671e-05	56.4204	1	1	TRUE
rs2146315	T	C	T	C	-0.1197	-0.011	0.2318	FALSE	FALSE	FALSE	0.0154	0.476	TRUE	0.0205	5.026e-09	DBP	TRUE	4.50008e-05	34.0941	1	1	TRUE
rs2169137	C	G	C	G	0.1588	0.0038	0.7287	FALSE	TRUE	TRUE	0.0146	0.7922	TRUE	0.0194	3.167e-16	DBP	TRUE	8.84339e-05	67.0033	1	1	TRUE
rs2179129	G	A	G	A	-0.143	-0.002	0.4151	FALSE	FALSE	FALSE	0.014	0.8868	TRUE	0.0176	3.903e-16	DBP	TRUE	8.71301e-05	66.0155	1	1	TRUE
rs2191046	G	T	G	T	-0.1184	-0.0349	0.2646	FALSE	FALSE	FALSE	0.0148	0.01844	TRUE	0.0197	1.775e-09	DBP	TRUE	4.76771e-05	36.1218	1	1	TRUE
rs2191883	C	T	C	T	-0.1176	0.0113	0.55	FALSE	FALSE	FALSE	0.0141	0.4211	TRUE	0.0175	1.824e-11	DBP	TRUE	5.96035e-05	45.1583	1	1	TRUE
rs2192774	G	A	G	A	0.1297	0.0058	0.5151	FALSE	FALSE	FALSE	0.013	0.6556	TRUE	0.0173	7.375e-14	DBP	TRUE	7.41848e-05	56.2065	1	1	TRUE
rs2242338	C	A	C	A	-0.3463	0.0151	0.075	FALSE	FALSE	FALSE	0.0255	0.5526	TRUE	0.0331	1.25e-25	DBP	TRUE	0.000144459	109.458	1	1	TRUE
rs2271141	A	G	A	G	-0.1231	-0.0105	0.2861	FALSE	FALSE	FALSE	0.0147	0.4746	TRUE	0.0192	1.529e-10	DBP	TRUE	5.42562e-05	41.1067	1	1	TRUE
rs2273654	C	T	C	T	-0.1165	0.0103	0.4392	FALSE	FALSE	FALSE	0.0134	0.44	TRUE	0.0175	2.754e-11	DBP	TRUE	5.84938e-05	44.3174	1	1	TRUE
rs227419	C	T	C	T	0.1108	0.0313	0.5749	FALSE	FALSE	FALSE	0.0131	0.01703	TRUE	0.0175	2.579e-10	DBP	TRUE	5.29103e-05	40.0869	1	1	TRUE
rs2285295	G	A	G	A	0.3411	-0.0126	0.0275	FALSE	FALSE	FALSE	0.0455	0.7824	TRUE	0.056	1.15e-09	DBP	TRUE	4.89695e-05	37.1011	1	1	TRUE
rs2289125	C	A	C	A	-0.1181	-0.0149	0.7804	FALSE	FALSE	FALSE	0.0162	0.3579	TRUE	0.0215	4.114e-08	DBP	TRUE	3.98258e-05	30.1732	1	1	TRUE
rs2291516	A	G	A	G	0.2422	0.0021	0.1026	FALSE	FALSE	FALSE	0.0236	0.9299	TRUE	0.0292	9.88e-17	DBP	TRUE	9.08035e-05	68.7989	1	1	TRUE
rs2297433	C	T	C	T	0.1262	0.0279	0.7587	FALSE	FALSE	FALSE	0.0154	0.06943	TRUE	0.0203	5.366e-10	DBP	TRUE	5.1011e-05	38.6479	1	1	TRUE
rs2306363	T	G	T	G	-0.2643	-0.0087	0.2048	FALSE	FALSE	FALSE	0.0162	0.5926	TRUE	0.0216	1.625e-34	DBP	TRUE	0.000197588	149.722	1	1	TRUE
rs234623	A	G	A	G	-0.1191	-0.0172	0.5041	FALSE	FALSE	FALSE	0.0135	0.2042	TRUE	0.0174	8.563e-12	DBP	TRUE	6.18383e-05	46.8515	1	1	TRUE
rs2348431	A	C	A	C	-0.1149	-0.0139	0.5564	FALSE	FALSE	FALSE	0.013	0.2843	TRUE	0.0174	4.227e-11	DBP	TRUE	5.75541e-05	43.6054	1	1	TRUE
rs2360970	C	G	C	G	0.1403	0.0069	0.4608	FALSE	TRUE	TRUE	0.013	0.5974	TRUE	0.0173	5.319e-16	DBP	TRUE	8.6805e-05	65.7691	1	1	TRUE
rs2368268	C	A	C	A	0.1241	0.0197	0.4628	FALSE	FALSE	FALSE	0.013	0.1302	TRUE	0.0173	6.834e-13	DBP	TRUE	6.79174e-05	51.4577	1	1	TRUE
rs2376997	A	C	A	C	-0.1389	0.0012	0.2489	FALSE	FALSE	FALSE	0.0157	0.9384	TRUE	0.0218	1.942e-10	DBP	TRUE	5.35831e-05	40.5967	1	1	TRUE
rs2421647	A	C	A	C	-0.2754	-0.0052	0.5347	FALSE	FALSE	FALSE	0.0128	0.6834	TRUE	0.0173	3.481e-57	DBP	TRUE	0.000334387	253.416	1	1	TRUE
rs2438133	T	C	T	C	0.1178	0.009	0.2621	FALSE	FALSE	FALSE	0.0146	0.536	TRUE	0.0197	2.431e-09	DBP	TRUE	4.71951e-05	35.7567	1	1	TRUE
rs2493292	T	C	T	C	0.2481	0.0201	0.144	FALSE	FALSE	FALSE	0.0217	0.3539	TRUE	0.0251	5.543e-23	DBP	TRUE	0.000128946	97.7023	1	1	TRUE
rs2509903	C	T	C	T	0.1878	0.0141	0.8601	FALSE	FALSE	FALSE	0.0186	0.4481	TRUE	0.0251	8.094e-14	DBP	TRUE	7.38875e-05	55.9812	1	1	TRUE
rs2515441	G	C	G	C	0.1304	-0.0097	0.437	FALSE	TRUE	TRUE	0.0132	0.4615	TRUE	0.0174	7.839e-14	DBP	TRUE	7.41283e-05	56.1637	1	1	TRUE
rs2548459	C	T	C	T	0.132	0.0192	0.5195	FALSE	FALSE	FALSE	0.0132	0.1449	TRUE	0.0176	5.946e-14	DBP	TRUE	7.4242e-05	56.2499	1	1	TRUE
rs2569882	C	T	C	T	-0.1199	0.0215	0.4342	FALSE	FALSE	FALSE	0.0144	0.137	TRUE	0.0182	4.28e-11	DBP	TRUE	5.72836e-05	43.4005	1	1	TRUE
rs2586970	G	A	G	A	0.1493	0.0335	0.5639	FALSE	FALSE	FALSE	0.013	0.0101	TRUE	0.0175	1.563e-17	DBP	TRUE	9.60641e-05	72.7851	1	1	TRUE
rs2598	G	A	G	A	-0.1387	-0.0166	0.4674	FALSE	FALSE	FALSE	0.013	0.2043	TRUE	0.0175	1.935e-15	DBP	TRUE	8.29087e-05	62.8168	1	1	TRUE
rs2600661	C	T	C	T	0.1107	0.0253	0.3921	FALSE	FALSE	FALSE	0.0133	0.05622	TRUE	0.0177	3.82e-10	DBP	TRUE	5.16281e-05	39.1154	1	1	TRUE
rs2643826	T	C	T	C	0.1857	0.0068	0.4508	FALSE	FALSE	FALSE	0.0131	0.6044	TRUE	0.0175	2.833e-26	DBP	TRUE	0.000148608	112.602	1	1	TRUE
rs27038	G	A	G	A	0.1677	0.0144	0.8524	FALSE	FALSE	FALSE	0.0186	0.4373	TRUE	0.0245	7.531e-12	DBP	TRUE	6.18396e-05	46.8525	1	1	TRUE
rs28366418	A	G	A	G	0.2009	-0.0043	0.2407	FALSE	FALSE	FALSE	0.015	0.7746	TRUE	0.0203	5.36e-23	DBP	TRUE	0.000129262	97.9415	1	1	TRUE
rs28377357	A	G	A	G	-0.1243	-0.0284	0.2938	FALSE	FALSE	FALSE	0.0141	0.0436	TRUE	0.019	6.027e-11	DBP	TRUE	5.64898e-05	42.799	1	1	TRUE
rs2840320	G	C	G	C	0.2121	0.0127	0.441	FALSE	TRUE	TRUE	0.0131	0.3339	TRUE	0.0174	4.662e-34	DBP	TRUE	0.000196091	148.587	1	1	TRUE
rs28661492	T	C	T	C	-0.1359	0.0067	0.2022	FALSE	FALSE	FALSE	0.0169	0.6926	TRUE	0.0222	9.561e-10	DBP	TRUE	4.94619e-05	37.4742	1	1	TRUE
rs28667801	T	A	T	A	0.1622	0.0085	0.407	FALSE	TRUE	TRUE	0.0134	0.5232	TRUE	0.018	1.903e-19	DBP	TRUE	0.000107169	81.1999	1	1	TRUE
rs28675079	A	G	A	G	-0.1444	-0.0144	0.1867	FALSE	FALSE	FALSE	0.0164	0.3785	TRUE	0.0222	8.342e-11	DBP	TRUE	5.58423e-05	42.3085	1	1	TRUE
rs2906155	G	A	G	A	-0.1853	-0.0071	0.641	FALSE	FALSE	FALSE	0.0138	0.6055	TRUE	0.0182	2.165e-24	DBP	TRUE	0.000136807	103.659	1	1	TRUE
rs2921604	C	T	C	T	0.096	-0.0207	0.4633	FALSE	FALSE	FALSE	0.0131	0.1153	TRUE	0.0176	4.456e-08	DBP	TRUE	3.92699e-05	29.752	1	1	TRUE
rs305221	A	G	A	G	-0.1106	-0.0371	0.5961	FALSE	FALSE	FALSE	0.0131	0.004577	TRUE	0.0176	3.035e-10	DBP	TRUE	5.21221e-05	39.4897	1	1	TRUE
rs310597	G	A	G	A	0.1152	0.0036	0.3695	FALSE	FALSE	FALSE	0.0138	0.7931	TRUE	0.0181	2.179e-10	DBP	TRUE	5.34668e-05	40.5085	1	1	TRUE
rs3112513	G	A	G	A	0.1139	-0.003	0.4702	FALSE	FALSE	FALSE	0.013	0.8198	TRUE	0.0174	6.386e-11	DBP	TRUE	5.65567e-05	42.8497	1	1	TRUE
rs3117736	T	C	T	C	0.2374	0.0119	0.2661	FALSE	FALSE	FALSE	0.0146	0.4137	TRUE	0.0196	9.706e-34	DBP	TRUE	0.000193609	146.706	1	1	TRUE
rs334414	T	C	T	C	-0.1024	-0.0026	0.6148	FALSE	FALSE	FALSE	0.0137	0.8512	TRUE	0.0181	1.64e-08	DBP	TRUE	4.22458e-05	32.0068	1	1	TRUE
rs342977	A	G	A	G	-0.1577	-0.002	0.7715	FALSE	FALSE	FALSE	0.0155	0.8967	TRUE	0.0205	1.674e-14	DBP	TRUE	7.81054e-05	59.1772	1	1	TRUE
rs34413141	A	T	A	T	-0.1808	-0.0184	0.1821	FALSE	TRUE	TRUE	0.0169	0.2765	TRUE	0.0227	1.491e-15	DBP	TRUE	8.37275e-05	63.4372	1	1	TRUE
rs34517439	A	C	A	C	-0.2514	-0.0012	0.1199	FALSE	FALSE	FALSE	0.0221	0.9565	TRUE	0.0279	2.024e-19	DBP	TRUE	0.000107161	81.1934	1	1	TRUE
rs34587839	A	G	A	G	-0.1669	-0.0014	0.1535	FALSE	FALSE	FALSE	0.0188	0.9418	TRUE	0.0244	8.223e-12	DBP	TRUE	6.17541e-05	46.7877	1	1	TRUE
rs34645159	A	G	A	G	-0.133	0.0005	0.5013	FALSE	FALSE	FALSE	0.0132	0.9695	TRUE	0.0174	2.072e-14	DBP	TRUE	7.71136e-05	58.4257	1	1	TRUE
rs34765129	A	G	A	G	-0.2933	0.0383	0.0511	FALSE	FALSE	FALSE	0.0295	0.1942	TRUE	0.0393	8.83e-14	DBP	TRUE	7.35134e-05	55.6978	1	1	TRUE
rs35213536	T	G	T	G	0.2044	0.0073	0.2467	FALSE	FALSE	FALSE	0.0161	0.6495	TRUE	0.0205	2.542e-23	DBP	TRUE	0.000131207	99.4152	1	1	TRUE
rs35261542	A	C	A	C	0.1196	0.0136	0.2679	FALSE	FALSE	FALSE	0.0146	0.3508	TRUE	0.0195	9.288e-10	DBP	TRUE	4.96513e-05	37.6177	1	1	TRUE
rs35288962	A	G	A	G	0.1479	0.0008	0.2561	FALSE	FALSE	FALSE	0.0148	0.9543	TRUE	0.0198	7.741e-14	DBP	TRUE	7.36433e-05	55.7962	1	1	TRUE
rs35413927	G	A	G	A	0.1274	0.0186	0.3049	FALSE	FALSE	FALSE	0.0141	0.1882	TRUE	0.0189	1.768e-11	DBP	TRUE	5.9972e-05	45.4375	1	1	TRUE
rs35443	C	G	C	G	-0.2661	-0.0027	0.3858	FALSE	TRUE	TRUE	0.0133	0.8372	TRUE	0.0178	1.196e-50	DBP	TRUE	0.000294904	223.485	1	1	TRUE
rs355845	A	T	A	T	-0.1088	0.0018	0.6202	FALSE	TRUE	TRUE	0.0133	0.8951	TRUE	0.0178	1.033e-09	DBP	TRUE	4.93124e-05	37.3608	1	1	TRUE
rs35927325	T	C	T	C	0.2221	-0.0271	0.0614	FALSE	FALSE	FALSE	0.0283	0.3382	TRUE	0.0364	1.01e-09	DBP	TRUE	4.91397e-05	37.23	1	1	TRUE
rs360153	C	T	C	T	0.2198	0.0073	0.5828	FALSE	FALSE	FALSE	0.013	0.5777	TRUE	0.0175	4.369e-36	DBP	TRUE	0.000208184	157.753	1	1	TRUE
rs36047283	G	A	G	A	-0.4533	-0.0135	0.1239	FALSE	FALSE	FALSE	0.022	0.5379	TRUE	0.0282	3.356e-58	DBP	TRUE	0.000340945	258.388	1	1	TRUE
rs36071323	T	C	T	C	0.1282	-0.0167	0.3269	FALSE	FALSE	FALSE	0.0137	0.2232	TRUE	0.0185	4.533e-12	DBP	TRUE	6.33818e-05	48.021	1	1	TRUE
rs36169093	A	G	A	G	0.1231	-0.0363	0.5037	FALSE	FALSE	FALSE	0.0138	0.008608	TRUE	0.0179	5.563e-12	DBP	TRUE	6.24227e-05	47.2943	1	1	TRUE
rs370420	T	G	T	G	-0.1026	0.0061	0.4046	FALSE	FALSE	FALSE	0.0134	0.6483	TRUE	0.0178	8.653e-09	DBP	TRUE	4.38526e-05	33.2241	1	1	TRUE
rs3744010	A	G	A	G	-0.1427	-0.0133	0.2441	FALSE	FALSE	FALSE	0.0153	0.3871	TRUE	0.0203	2.006e-12	DBP	TRUE	6.52209e-05	49.4145	1	1	TRUE
rs3744802	A	G	A	G	-0.1084	-0.0125	0.552	FALSE	FALSE	FALSE	0.0129	0.3318	TRUE	0.0176	6.715e-10	DBP	TRUE	5.00692e-05	37.9343	1	1	TRUE
rs3798293	G	A	G	A	0.1328	0.0096	0.2165	FALSE	FALSE	FALSE	0.0157	0.5411	TRUE	0.021	2.695e-10	DBP	TRUE	5.2783e-05	39.9905	1	1	TRUE
rs3802230	A	C	A	C	-0.1605	0.0068	0.5446	FALSE	FALSE	FALSE	0.0129	0.6	TRUE	0.0174	2.752e-20	DBP	TRUE	0.000112295	85.0845	1	1	TRUE
rs3807095	C	T	C	T	-0.1707	-0.021	0.1257	FALSE	FALSE	FALSE	0.0201	0.2975	TRUE	0.0262	7.127e-11	DBP	TRUE	5.60273e-05	42.4486	1	1	TRUE
rs3860770	A	G	A	G	-0.2092	0.0096	0.2915	FALSE	FALSE	FALSE	0.0142	0.5011	TRUE	0.0191	6.299e-28	DBP	TRUE	0.000158324	119.965	1	1	TRUE
rs3864004	A	G	A	G	0.1004	-0.0264	0.4685	FALSE	FALSE	FALSE	0.013	0.04237	TRUE	0.0173	6.278e-09	DBP	TRUE	4.44545e-05	33.6802	1	1	TRUE
rs3916033	T	C	T	C	-0.1233	-0.0157	0.5565	FALSE	FALSE	FALSE	0.0222	0.4784	TRUE	0.0185	2.415e-11	DBP	TRUE	5.86296e-05	44.4203	1	1	TRUE
rs3918226	T	C	T	C	0.6117	-0.0196	0.0813	FALSE	FALSE	FALSE	0.0262	0.4553	TRUE	0.0329	5.307e-77	DBP	TRUE	0.000456086	345.688	1	1	TRUE
rs3943093	T	C	T	C	0.2477	-0.0164	0.3234	FALSE	FALSE	FALSE	0.0139	0.2375	TRUE	0.0184	3.945e-41	DBP	TRUE	0.000239151	181.224	1	1	TRUE
rs410851	C	T	C	T	0.2586	0.033	0.6855	FALSE	FALSE	FALSE	0.0233	0.156	TRUE	0.0191	9.076e-42	DBP	TRUE	0.000241905	183.311	1	1	TRUE
rs41277065	A	G	A	G	-0.1666	-0.0097	0.1534	FALSE	FALSE	FALSE	0.0187	0.6016	TRUE	0.0247	1.503e-11	DBP	TRUE	6.00467e-05	45.4941	1	1	TRUE
rs4141663	T	C	T	C	-0.1496	-0.0078	0.4216	FALSE	FALSE	FALSE	0.014	0.5794	TRUE	0.0175	1.407e-17	DBP	TRUE	9.64505e-05	73.0779	1	1	TRUE
rs420332	T	C	T	C	-0.1977	0.0099	0.4359	FALSE	FALSE	FALSE	0.0151	0.5097	TRUE	0.0182	2.268e-27	DBP	TRUE	0.000155726	117.997	1	1	TRUE
rs4244200	C	G	C	G	-0.1215	0.0183	0.2799	FALSE	TRUE	TRUE	0.0144	0.204	TRUE	0.0193	3.233e-10	DBP	TRUE	5.23088e-05	39.6312	1	1	TRUE
rs4284362	A	C	A	C	-0.1586	0.0099	0.7181	FALSE	FALSE	FALSE	0.0148	0.5036	TRUE	0.0194	3.241e-16	DBP	TRUE	8.82113e-05	66.8347	1	1	TRUE
rs4295	G	C	G	C	-0.1802	0.0032	0.6202	FALSE	TRUE	TRUE	0.0136	0.8111	TRUE	0.018	1.706e-23	DBP	TRUE	0.000132272	100.222	1	1	TRUE
rs4306343	T	A	T	A	0.317	-0.0001	0.7212	FALSE	TRUE	TRUE	0.0145	0.9926	TRUE	0.0193	8.217e-61	DBP	TRUE	0.000355966	269.776	1	1	TRUE
rs431538	G	A	G	A	-0.1033	0.0051	0.3659	FALSE	FALSE	FALSE	0.0142	0.721	TRUE	0.0184	2.083e-08	DBP	TRUE	4.16013e-05	31.5184	1	1	TRUE
rs4507656	G	C	G	C	0.1487	0.029	0.3066	FALSE	TRUE	TRUE	0.0151	0.05501	TRUE	0.0199	8.689e-14	DBP	TRUE	7.36959e-05	55.836	1	1	TRUE
rs4511740	G	A	G	A	0.121	-0.0242	0.2288	FALSE	FALSE	FALSE	0.0156	0.1213	TRUE	0.0206	4.528e-09	DBP	TRUE	4.55382e-05	34.5013	1	1	TRUE
rs4556017	T	C	T	C	-0.1601	-0.01	0.8524	FALSE	FALSE	FALSE	0.0198	0.6114	TRUE	0.0247	9.665e-11	DBP	TRUE	5.54529e-05	42.0134	1	1	TRUE
rs4642376	T	G	T	G	-0.1252	-0.0134	0.1946	FALSE	FALSE	FALSE	0.0166	0.4177	TRUE	0.0219	1.125e-08	DBP	TRUE	4.31381e-05	32.6828	1	1	TRUE
rs4651224	T	C	T	C	0.1102	-0.0087	0.4469	FALSE	FALSE	FALSE	0.0131	0.5054	TRUE	0.0175	3.388e-10	DBP	TRUE	5.23388e-05	39.6539	1	1	TRUE
rs4743034	A	G	A	G	0.1146	0.0105	0.225	FALSE	FALSE	FALSE	0.0167	0.5281	TRUE	0.0207	2.94e-08	DBP	TRUE	4.04548e-05	30.6498	1	1	TRUE
rs4756779	G	A	G	A	0.1456	0.0328	0.1758	FALSE	FALSE	FALSE	0.0173	0.05763	TRUE	0.0227	1.477e-10	DBP	TRUE	5.43009e-05	41.1405	1	1	TRUE
rs4766578	A	T	A	T	-0.4989	-0.0213	0.5062	FALSE	TRUE	TRUE	0.0132	0.1073	TRUE	0.0176	1.5e-177	DBP	TRUE	0.0010595	803.527	1	1	TRUE
rs4804964	A	G	A	G	-0.1279	0.0036	0.6063	FALSE	FALSE	FALSE	0.0133	0.7864	TRUE	0.0178	7.338e-13	DBP	TRUE	6.81445e-05	51.6297	1	1	TRUE
rs4873492	T	C	T	C	0.1401	-0.0197	0.1725	FALSE	FALSE	FALSE	0.0172	0.2506	TRUE	0.0231	1.282e-09	DBP	TRUE	4.85502e-05	36.7833	1	1	TRUE
rs4891258	G	A	G	A	0.1159	0.0065	0.3174	FALSE	FALSE	FALSE	0.014	0.6416	TRUE	0.0187	5.717e-10	DBP	TRUE	5.07015e-05	38.4134	1	1	TRUE
rs4903064	C	T	C	T	-0.1543	-0.0131	0.2355	FALSE	FALSE	FALSE	0.0155	0.4007	TRUE	0.0206	7.843e-14	DBP	TRUE	7.40499e-05	56.1043	1	1	TRUE
rs4909314	A	T	A	T	0.1339	0.0176	0.3948	FALSE	TRUE	TRUE	0.0134	0.1867	TRUE	0.0177	3.412e-14	DBP	TRUE	7.55338e-05	57.2286	1	1	TRUE
rs4926901	A	G	A	G	0.0984	-0.0202	0.3548	FALSE	FALSE	FALSE	0.0137	0.1416	TRUE	0.018	4.819e-08	DBP	TRUE	3.94446e-05	29.8844	1	1	TRUE
rs4954192	T	C	T	C	-0.1225	0.0096	0.3872	FALSE	FALSE	FALSE	0.0133	0.4705	TRUE	0.0179	8.146e-12	DBP	TRUE	6.18157e-05	46.8344	1	1	TRUE
rs504217	T	C	T	C	0.2745	0.0227	0.0736	FALSE	FALSE	FALSE	0.0253	0.3707	TRUE	0.0335	2.506e-16	DBP	TRUE	8.86168e-05	67.1419	1	1	TRUE
rs506409	T	C	T	C	0.1379	0.0129	0.6099	FALSE	FALSE	FALSE	0.0132	0.3301	TRUE	0.0178	9.856e-15	DBP	TRUE	7.92161e-05	60.0188	1	1	TRUE
rs507666	A	G	A	G	-0.2854	0.0003	0.1872	FALSE	FALSE	FALSE	0.0163	0.9874	TRUE	0.0223	2.267e-37	DBP	TRUE	0.000216154	163.794	1	1	TRUE
rs521033	G	A	G	A	0.1802	0.0087	0.1364	FALSE	FALSE	FALSE	0.0189	0.6439	TRUE	0.0253	1.097e-12	DBP	TRUE	6.69575e-05	50.7303	1	1	TRUE
rs525731	A	G	A	G	-0.1024	-0.0345	0.5896	FALSE	FALSE	FALSE	0.013	0.007798	TRUE	0.0175	4.993e-09	DBP	TRUE	4.51922e-05	34.2391	1	1	TRUE
rs55684003	G	A	G	A	-0.122	0.0069	0.3041	FALSE	FALSE	FALSE	0.0141	0.6226	TRUE	0.0189	1.014e-10	DBP	TRUE	5.49961e-05	41.6673	1	1	TRUE
rs55777188	G	A	G	A	0.1032	0.0209	0.6882	FALSE	FALSE	FALSE	0.0139	0.1319	TRUE	0.0187	3.433e-08	DBP	TRUE	4.01993e-05	30.4562	1	1	TRUE
rs55833772	G	A	G	A	0.2039	0.0285	0.1114	FALSE	FALSE	FALSE	0.0211	0.1776	TRUE	0.0278	2.436e-13	DBP	TRUE	7.10025e-05	53.7952	1	1	TRUE
rs55935819	A	G	A	G	0.1271	0.0166	0.3636	FALSE	FALSE	FALSE	0.0135	0.2197	TRUE	0.0181	1.958e-12	DBP	TRUE	6.50826e-05	49.3098	1	1	TRUE
rs56095181	A	G	A	G	0.1363	0.0246	0.175	FALSE	FALSE	FALSE	0.017	0.1477	TRUE	0.023	3.104e-09	DBP	TRUE	4.63527e-05	35.1184	1	1	TRUE
rs56107802	T	C	T	C	0.1532	-0.0242	0.1459	FALSE	FALSE	FALSE	0.0192	0.2065	TRUE	0.0251	1.055e-09	DBP	TRUE	4.91709e-05	37.2537	1	1	TRUE
rs56179563	A	G	A	G	-0.1799	-0.0205	0.3887	FALSE	FALSE	FALSE	0.0143	0.1516	TRUE	0.0185	1.984e-22	DBP	TRUE	0.000124803	94.5622	1	1	TRUE
rs56256111	A	G	A	G	0.1926	0.0198	0.1442	FALSE	FALSE	FALSE	0.0213	0.3516	TRUE	0.0263	2.599e-13	DBP	TRUE	7.07831e-05	53.629	1	1	TRUE
rs563061	T	C	T	C	-0.1178	-0.0138	0.7953	FALSE	FALSE	FALSE	0.016	0.3907	TRUE	0.0216	4.708e-08	DBP	TRUE	3.92578e-05	29.7428	1	1	TRUE
rs56345595	G	A	G	A	-0.1329	0.0025	0.4152	FALSE	FALSE	FALSE	0.0133	0.8533	TRUE	0.0177	5.196e-14	DBP	TRUE	7.44099e-05	56.377	1	1	TRUE
rs56800315	C	T	C	T	-0.2057	-0.0165	0.2634	FALSE	FALSE	FALSE	0.0151	0.2773	TRUE	0.02	8.767e-25	DBP	TRUE	0.000139607	105.781	1	1	TRUE
rs569550	G	T	G	T	0.2688	-0.0079	0.3954	FALSE	FALSE	FALSE	0.0141	0.5735	TRUE	0.0181	1.225e-49	DBP	TRUE	0.000291028	220.547	1	1	TRUE
rs57708073	G	A	G	A	-0.1907	0.0318	0.2608	FALSE	FALSE	FALSE	0.0185	0.08496	TRUE	0.0214	4.726e-19	DBP	TRUE	0.000104806	79.4095	1	1	TRUE
rs57748895	T	A	T	A	0.6627	0.0292	0.0179	FALSE	TRUE	TRUE	0.0515	0.5712	TRUE	0.0666	2.493e-23	DBP	TRUE	0.000130674	99.0112	1	1	TRUE
rs58452693	C	T	C	T	0.1261	0.0033	0.2913	FALSE	FALSE	FALSE	0.0143	0.8159	TRUE	0.0191	4.408e-11	DBP	TRUE	5.75305e-05	43.5875	1	1	TRUE
rs58693787	G	A	G	A	-0.1584	0.01	0.2458	FALSE	FALSE	FALSE	0.0148	0.5001	TRUE	0.0202	3.816e-15	DBP	TRUE	8.11581e-05	61.4903	1	1	TRUE
rs60171845	C	A	C	A	0.1471	0.0115	0.1833	FALSE	FALSE	FALSE	0.017	0.4984	TRUE	0.0225	5.726e-11	DBP	TRUE	5.64151e-05	42.7424	1	1	TRUE
rs602521	A	G	A	G	0.1351	-0.0095	0.2656	FALSE	FALSE	FALSE	0.0146	0.5155	TRUE	0.0195	3.972e-12	DBP	TRUE	6.33539e-05	47.9999	1	1	TRUE
rs6026739	T	A	T	A	0.5032	0.0411	0.1226	FALSE	TRUE	TRUE	0.0195	0.03557	TRUE	0.0266	1.489e-79	DBP	TRUE	0.000472142	357.863	1	1	TRUE
rs6031431	G	A	G	A	0.1153	0.0134	0.4622	FALSE	FALSE	FALSE	0.013	0.3043	TRUE	0.0175	4.941e-11	DBP	TRUE	5.7295e-05	43.4092	1	1	TRUE
rs60376124	T	C	T	C	0.2147	0.0009	0.2903	FALSE	FALSE	FALSE	0.0155	0.9544	TRUE	0.0195	4.554e-28	DBP	TRUE	0.000159987	121.225	1	1	TRUE
rs604723	C	T	C	T	0.3848	0.0075	0.7247	FALSE	FALSE	FALSE	0.0152	0.6215	TRUE	0.0194	2.324e-87	DBP	TRUE	0.00051904	393.428	1	1	TRUE
rs6078382	A	C	A	C	-0.1179	-0.0057	0.4026	FALSE	FALSE	FALSE	0.0132	0.6639	TRUE	0.0176	2.314e-11	DBP	TRUE	5.92292e-05	44.8747	1	1	TRUE
rs61074241	T	C	T	C	0.1138	-0.008	0.2599	FALSE	FALSE	FALSE	0.0149	0.5891	TRUE	0.0199	1.113e-08	DBP	TRUE	4.31637e-05	32.7022	1	1	TRUE
rs6108168	A	C	A	C	-0.1901	-0.0241	0.2546	FALSE	FALSE	FALSE	0.015	0.1068	TRUE	0.0199	1.103e-21	DBP	TRUE	0.000120438	91.2551	1	1	TRUE
rs61772595	A	G	A	G	0.1507	0.0127	0.1258	FALSE	FALSE	FALSE	0.0195	0.5153	TRUE	0.0261	7.831e-09	DBP	TRUE	4.40034e-05	33.3384	1	1	TRUE
rs61789369	G	A	G	A	0.3039	0.0029	0.0435	FALSE	FALSE	FALSE	0.0333	0.9305	TRUE	0.0436	3.065e-12	DBP	TRUE	6.41239e-05	48.5833	1	1	TRUE
rs61912333	G	C	G	C	-0.1191	0.0057	0.5037	FALSE	TRUE	TRUE	0.0132	0.6627	TRUE	0.0176	1.131e-11	DBP	TRUE	6.0441e-05	45.7928	1	1	TRUE
rs62030048	T	C	T	C	-0.1325	-0.0084	0.2401	FALSE	FALSE	FALSE	0.0163	0.6071	TRUE	0.0209	2.322e-10	DBP	TRUE	5.30488e-05	40.1919	1	1	TRUE
rs62155750	G	A	G	A	0.2177	0.0257	0.3074	FALSE	FALSE	FALSE	0.0158	0.1029	TRUE	0.0196	8.267e-29	DBP	TRUE	0.000162815	123.368	1	1	TRUE
rs62158170	G	A	G	A	-0.1645	0.02	0.2166	FALSE	FALSE	FALSE	0.0157	0.2031	TRUE	0.0211	6.633e-15	DBP	TRUE	8.02216e-05	60.7807	1	1	TRUE
rs62234672	A	C	A	C	0.1248	0.0244	0.1752	FALSE	FALSE	FALSE	0.0171	0.1548	TRUE	0.0229	4.923e-08	DBP	TRUE	3.92013e-05	29.7	1	1	TRUE
rs62247658	T	C	T	C	0.1396	0.0099	0.5857	FALSE	FALSE	FALSE	0.013	0.4465	TRUE	0.0176	2.363e-15	DBP	TRUE	8.30365e-05	62.9136	1	1	TRUE
rs62263915	T	C	T	C	0.114	0.0057	0.6393	FALSE	FALSE	FALSE	0.0134	0.6737	TRUE	0.0181	3.232e-10	DBP	TRUE	5.23588e-05	39.669	1	1	TRUE
rs62301873	G	A	G	A	0.1734	-0.0058	0.1061	FALSE	FALSE	FALSE	0.0213	0.7858	TRUE	0.0284	1.063e-09	DBP	TRUE	4.92039e-05	37.2787	1	1	TRUE
rs62380354	C	A	C	A	-0.1825	0.0178	0.1096	FALSE	FALSE	FALSE	0.022	0.4182	TRUE	0.0291	3.681e-10	DBP	TRUE	5.19131e-05	39.3313	1	1	TRUE
rs62434124	T	C	T	C	-0.4853	-0.0198	0.0711	FALSE	FALSE	FALSE	0.026	0.4476	TRUE	0.0338	7.834e-47	DBP	TRUE	0.000272037	206.151	1	1	TRUE
rs6271	T	C	T	C	-0.4313	-0.0038	0.0737	FALSE	FALSE	FALSE	0.0315	0.9037	TRUE	0.0352	1.718e-34	DBP	TRUE	0.000198129	150.132	1	1	TRUE
rs636202	C	T	C	T	-0.1023	-0.0203	0.5185	FALSE	FALSE	FALSE	0.0131	0.1202	TRUE	0.0174	4.399e-09	DBP	TRUE	4.56239e-05	34.5662	1	1	TRUE
rs6445818	A	C	A	C	-0.1761	0.0268	0.3159	FALSE	FALSE	FALSE	0.014	0.05577	TRUE	0.0187	4.482e-21	DBP	TRUE	0.000117043	88.6818	1	1	TRUE
rs6454092	A	G	A	G	0.1725	0.0133	0.4875	FALSE	FALSE	FALSE	0.0129	0.3018	TRUE	0.0173	1.681e-23	DBP	TRUE	0.000131217	99.4225	1	1	TRUE
rs6464165	C	T	C	T	0.217	0.0226	0.2809	FALSE	FALSE	FALSE	0.0146	0.1213	TRUE	0.0195	7.34e-29	DBP	TRUE	0.000163433	123.837	1	1	TRUE
rs648599	T	C	T	C	0.1169	0.0147	0.2748	FALSE	FALSE	FALSE	0.0149	0.3231	TRUE	0.0197	2.989e-09	DBP	TRUE	4.64768e-05	35.2124	1	1	TRUE
rs6487076	G	A	G	A	-0.174	0.0119	0.223	FALSE	FALSE	FALSE	0.0157	0.4488	TRUE	0.0209	8.685e-17	DBP	TRUE	9.14799e-05	69.3114	1	1	TRUE
rs6492978	C	T	C	T	0.1893	0.0133	0.4657	FALSE	FALSE	FALSE	0.0132	0.3149	TRUE	0.0175	3.817e-27	DBP	TRUE	0.000154425	117.01	1	1	TRUE
rs6556383	T	A	T	A	-0.1505	0.0319	0.8094	FALSE	TRUE	TRUE	0.0165	0.05337	TRUE	0.0221	9.773e-12	DBP	TRUE	6.12099e-05	46.3754	1	1	TRUE
rs6580970	T	C	T	C	-0.1661	-0.0019	0.2987	FALSE	FALSE	FALSE	0.0144	0.8961	TRUE	0.0191	4.028e-18	DBP	TRUE	9.98134e-05	75.626	1	1	TRUE
rs66682451	G	A	G	A	-0.1348	-0.0315	0.2747	FALSE	FALSE	FALSE	0.0144	0.02876	TRUE	0.0194	3.436e-12	DBP	TRUE	6.37247e-05	48.2809	1	1	TRUE
rs66887589	C	T	C	T	0.161	0.0031	0.4779	FALSE	FALSE	FALSE	0.013	0.8115	TRUE	0.0174	1.834e-20	DBP	TRUE	0.000112996	85.6154	1	1	TRUE
rs672272	T	C	T	C	-0.1851	-0.0154	0.6041	FALSE	FALSE	FALSE	0.0133	0.2464	TRUE	0.0178	2.772e-25	DBP	TRUE	0.000142715	108.136	1	1	TRUE
rs6758539	C	A	C	A	0.1319	-0.0014	0.7191	FALSE	FALSE	FALSE	0.0142	0.9234	TRUE	0.0192	5.921e-12	DBP	TRUE	6.22902e-05	47.1939	1	1	TRUE
rs6764769	G	A	G	A	0.1376	0.0226	0.444	FALSE	FALSE	FALSE	0.013	0.08205	TRUE	0.0173	2.035e-15	DBP	TRUE	8.34964e-05	63.2621	1	1	TRUE
rs6800730	G	A	G	A	0.2476	0.0169	0.6702	FALSE	FALSE	FALSE	0.0142	0.2322	TRUE	0.0185	8.003e-41	DBP	TRUE	0.000236382	179.125	1	1	TRUE
rs68085857	T	C	T	C	0.191	0.0026	0.234	FALSE	FALSE	FALSE	0.0152	0.8649	TRUE	0.0205	9.825e-21	DBP	TRUE	0.000114569	86.8076	1	1	TRUE
rs6809755	T	A	T	A	0.1171	-0.0012	0.4058	FALSE	TRUE	TRUE	0.0131	0.9275	TRUE	0.0176	3.205e-11	DBP	TRUE	5.84282e-05	44.2677	1	1	TRUE
rs68137036	G	A	G	A	-0.1454	-0.0003	0.2836	FALSE	FALSE	FALSE	0.0147	0.9863	TRUE	0.0193	4.963e-14	DBP	TRUE	7.49102e-05	56.7562	1	1	TRUE
rs6874626	A	G	A	G	0.1671	0.0194	0.3698	FALSE	FALSE	FALSE	0.0134	0.1485	TRUE	0.0179	1.077e-20	DBP	TRUE	0.000115015	87.1456	1	1	TRUE
rs6875967	G	A	G	A	-0.1344	-0.0194	0.6479	FALSE	FALSE	FALSE	0.0136	0.1538	TRUE	0.0181	1.214e-13	DBP	TRUE	7.27728e-05	55.1366	1	1	TRUE
rs6934891	A	G	A	G	0.1275	0.011	0.4255	FALSE	FALSE	FALSE	0.0133	0.4108	TRUE	0.0177	5.214e-13	DBP	TRUE	6.84863e-05	51.8887	1	1	TRUE
rs6959688	G	A	G	A	0.1269	0.0036	0.4015	FALSE	FALSE	FALSE	0.0135	0.7876	TRUE	0.0178	1.021e-12	DBP	TRUE	6.70832e-05	50.8256	1	1	TRUE
rs6986368	T	A	T	A	0.1135	0.0179	0.3272	FALSE	TRUE	TRUE	0.0141	0.2023	TRUE	0.0189	1.813e-09	DBP	TRUE	4.76e-05	36.0634	1	1	TRUE
rs699	G	A	G	A	0.2359	0.0144	0.407	FALSE	FALSE	FALSE	0.0131	0.2733	TRUE	0.0177	1.301e-40	DBP	TRUE	0.000234405	177.627	1	1	TRUE
rs7043204	G	A	G	A	0.1604	0.0082	0.1476	FALSE	FALSE	FALSE	0.0183	0.6553	TRUE	0.0244	5.414e-11	DBP	TRUE	5.70379e-05	43.2143	1	1	TRUE
rs7070847	A	G	A	G	-0.3345	-0.0205	0.2841	FALSE	FALSE	FALSE	0.0144	0.1542	TRUE	0.0194	6.411e-67	DBP	TRUE	0.000392263	297.295	1	1	TRUE
rs7073187	A	G	A	G	0.1293	-0.0237	0.1902	FALSE	FALSE	FALSE	0.0165	0.1504	TRUE	0.0221	4.834e-09	DBP	TRUE	4.51806e-05	34.2304	1	1	TRUE
rs7106104	C	T	C	T	0.1186	0.009	0.281	FALSE	FALSE	FALSE	0.0144	0.5318	TRUE	0.0193	7.721e-10	DBP	TRUE	4.98417e-05	37.7619	1	1	TRUE
rs710698	G	A	G	A	-0.1059	-0.0015	0.4135	FALSE	FALSE	FALSE	0.0132	0.9079	TRUE	0.0176	1.885e-09	DBP	TRUE	4.77865e-05	36.2047	1	1	TRUE
rs7112233	T	C	T	C	-0.1218	-0.0026	0.2213	FALSE	FALSE	FALSE	0.0158	0.8694	TRUE	0.0209	5.517e-09	DBP	TRUE	4.48272e-05	33.9626	1	1	TRUE
rs7115331	G	T	G	T	0.1266	0.004	0.2857	FALSE	FALSE	FALSE	0.0143	0.7797	TRUE	0.0192	3.915e-11	DBP	TRUE	5.73851e-05	43.4774	1	1	TRUE
rs7134440	T	C	T	C	0.2278	0.0556	0.0826	FALSE	FALSE	FALSE	0.0248	0.02487	TRUE	0.0323	1.751e-12	DBP	TRUE	6.56498e-05	49.7395	1	1	TRUE
rs7155504	C	T	C	T	-0.2286	-0.0068	0.0876	FALSE	FALSE	FALSE	0.026	0.7928	TRUE	0.0317	5.162e-13	DBP	TRUE	6.86378e-05	52.0035	1	1	TRUE
rs7186298	T	C	T	C	-0.1553	-0.0239	0.4301	FALSE	FALSE	FALSE	0.0134	0.07399	TRUE	0.0174	5.481e-19	DBP	TRUE	0.000105138	79.6605	1	1	TRUE
rs7192407	C	T	C	T	-0.1019	-0.0021	0.528	FALSE	FALSE	FALSE	0.0132	0.8712	TRUE	0.0174	4.534e-09	DBP	TRUE	4.52678e-05	34.2964	1	1	TRUE
rs7215357	G	A	G	A	-0.1718	-0.001	0.5749	FALSE	FALSE	FALSE	0.0133	0.9405	TRUE	0.0176	1.804e-22	DBP	TRUE	0.000125755	95.284	1	1	TRUE
rs722783	A	G	A	G	-0.2093	-0.0025	0.2216	FALSE	FALSE	FALSE	0.0155	0.8728	TRUE	0.0208	9.027e-24	DBP	TRUE	0.000133633	101.254	1	1	TRUE
rs7255647	T	C	T	C	-0.1307	0.0065	0.3179	FALSE	FALSE	FALSE	0.014	0.6449	TRUE	0.0187	2.751e-12	DBP	TRUE	6.44762e-05	48.8503	1	1	TRUE
rs7257694	T	C	T	C	0.1837	-0.0051	0.4003	FALSE	FALSE	FALSE	0.0133	0.703	TRUE	0.0178	6.279e-25	DBP	TRUE	0.000140565	106.507	1	1	TRUE
rs72613227	T	A	T	A	0.1884	0.0253	0.1269	FALSE	TRUE	TRUE	0.0243	0.2984	TRUE	0.0285	3.87e-11	DBP	TRUE	5.76775e-05	43.6989	1	1	TRUE
rs72633264	C	A	C	A	0.2553	0.0195	0.0933	FALSE	FALSE	FALSE	0.0265	0.4613	TRUE	0.0313	3.185e-16	DBP	TRUE	8.7808e-05	66.5291	1	1	TRUE
rs72654647	A	G	A	G	0.1928	0.029	0.2483	FALSE	FALSE	FALSE	0.0156	0.0629	TRUE	0.0203	2.105e-21	DBP	TRUE	0.00011905	90.203	1	1	TRUE
rs7265695	C	T	C	T	-0.1967	0.0251	0.1965	FALSE	FALSE	FALSE	0.0163	0.1239	TRUE	0.0219	2.482e-19	DBP	TRUE	0.000106472	80.6714	1	1	TRUE
rs72683923	C	T	C	T	-0.5325	0.0203	0.0212	FALSE	FALSE	FALSE	0.0472	0.6676	TRUE	0.0635	5.023e-17	DBP	TRUE	9.28135e-05	70.3219	1	1	TRUE
rs72719149	C	T	C	T	0.1279	-0.001	0.3164	FALSE	FALSE	FALSE	0.0138	0.9423	TRUE	0.0186	6.342e-12	DBP	TRUE	6.2409e-05	47.284	1	1	TRUE
rs7278003	C	T	C	T	0.1293	0.0009	0.5615	FALSE	FALSE	FALSE	0.013	0.9448	TRUE	0.0176	1.78e-13	DBP	TRUE	7.12361e-05	53.9723	1	1	TRUE
rs72815344	C	T	C	T	-0.1072	0.0107	0.4191	FALSE	FALSE	FALSE	0.013	0.4112	TRUE	0.0175	9.553e-10	DBP	TRUE	4.95281e-05	37.5243	1	1	TRUE
rs72831343	G	T	G	T	-0.4936	-0.0053	0.1419	FALSE	FALSE	FALSE	0.0184	0.7743	TRUE	0.0248	4.769e-88	DBP	TRUE	0.000522612	396.137	1	1	TRUE
rs72842207	T	C	T	C	-0.2112	0.0193	0.2149	FALSE	FALSE	FALSE	0.0156	0.2154	TRUE	0.0211	1.1e-23	DBP	TRUE	0.000132228	100.189	1	1	TRUE
rs72847885	G	A	G	A	-0.1305	-0.0198	0.337	FALSE	FALSE	FALSE	0.0137	0.1494	TRUE	0.0182	8.076e-13	DBP	TRUE	6.78591e-05	51.4135	1	1	TRUE
rs72854462	G	A	G	A	0.2315	0.0171	0.2503	FALSE	FALSE	FALSE	0.0148	0.2485	TRUE	0.0199	3.657e-31	DBP	TRUE	0.000178598	135.33	1	1	TRUE
rs72927075	T	C	T	C	0.1248	-0.0223	0.3049	FALSE	FALSE	FALSE	0.0143	0.1183	TRUE	0.019	5.042e-11	DBP	TRUE	5.69451e-05	43.144	1	1	TRUE
rs72976750	C	T	C	T	0.1718	0.0281	0.1396	FALSE	FALSE	FALSE	0.0188	0.1345	TRUE	0.0251	7.367e-12	DBP	TRUE	6.18346e-05	46.8487	1	1	TRUE
rs73003963	G	A	G	A	0.2423	-0.0017	0.0453	FALSE	FALSE	FALSE	0.0333	0.9605	TRUE	0.0439	3.311e-08	DBP	TRUE	4.02087e-05	30.4633	1	1	TRUE
rs73036520	C	G	C	G	0.1557	-0.0024	0.2543	FALSE	TRUE	TRUE	0.0151	0.8765	TRUE	0.0202	1.34e-14	DBP	TRUE	7.84151e-05	59.4119	1	1	TRUE
rs73046792	A	G	A	G	-0.1518	-0.0107	0.1592	FALSE	FALSE	FALSE	0.0191	0.5766	TRUE	0.0245	5.872e-10	DBP	TRUE	5.06698e-05	38.3893	1	1	TRUE
rs73050466	A	G	A	G	-0.514	0.0619	0.0369	FALSE	FALSE	FALSE	0.0441	0.1601	TRUE	0.0532	4.242e-22	DBP	TRUE	0.000123199	93.3473	1	1	TRUE
rs732189	G	A	G	A	0.1102	-0.0114	0.3104	FALSE	FALSE	FALSE	0.0143	0.4257	TRUE	0.0192	9.671e-09	DBP	TRUE	4.34812e-05	32.9427	1	1	TRUE
rs73226179	A	G	A	G	0.2133	-0.0107	0.0612	FALSE	FALSE	FALSE	0.0272	0.6941	TRUE	0.0366	5.849e-09	DBP	TRUE	4.4829e-05	33.964	1	1	TRUE
rs73276406	C	G	C	G	0.1564	-0.0151	0.1457	FALSE	TRUE	TRUE	0.018	0.4004	TRUE	0.0246	1.99e-10	DBP	TRUE	5.33506e-05	40.4205	1	1	TRUE
rs7350752	A	G	A	G	-0.1504	-0.0036	0.1241	FALSE	FALSE	FALSE	0.0206	0.8625	TRUE	0.0268	1.966e-08	DBP	TRUE	4.15688e-05	31.4938	1	1	TRUE
rs7359646	C	T	C	T	0.118	0.0269	0.6405	FALSE	FALSE	FALSE	0.0138	0.05191	TRUE	0.0181	7.481e-11	DBP	TRUE	5.60973e-05	42.5016	1	1	TRUE
rs7373694	A	G	A	G	-0.3249	0.0454	0.8327	FALSE	FALSE	FALSE	0.0175	0.009287	TRUE	0.0234	9.051e-44	DBP	TRUE	0.0002544	192.782	1	1	TRUE
rs740746	A	G	A	G	0.3156	-0.0057	0.7324	FALSE	FALSE	FALSE	0.0151	0.7035	TRUE	0.0196	2.434e-58	DBP	TRUE	0.000342115	259.275	1	1	TRUE
rs74439044	C	T	C	T	0.3496	-0.0497	0.0983	FALSE	FALSE	FALSE	0.0225	0.02679	TRUE	0.0294	1.382e-32	DBP	TRUE	0.000186606	141.399	1	1	TRUE
rs746500	C	T	C	T	0.1442	0.0043	0.1483	FALSE	FALSE	FALSE	0.0184	0.8166	TRUE	0.0247	5.216e-09	DBP	TRUE	4.49859e-05	34.0828	1	1	TRUE
rs7497304	T	G	T	G	0.3652	0.0136	0.3267	FALSE	FALSE	FALSE	0.0142	0.3395	TRUE	0.0188	8.281e-84	DBP	TRUE	0.000497839	377.35	1	1	TRUE
rs751984	C	T	C	T	-0.3937	0.0002	0.1174	FALSE	FALSE	FALSE	0.0206	0.9904	TRUE	0.0275	1.378e-46	DBP	TRUE	0.000270463	204.958	1	1	TRUE
rs7539298	T	C	T	C	0.1004	0.0243	0.4917	FALSE	FALSE	FALSE	0.013	0.06202	TRUE	0.0174	7.311e-09	DBP	TRUE	4.3945e-05	33.2941	1	1	TRUE
rs75511781	G	A	G	A	0.3721	-0.0099	0.0425	FALSE	FALSE	FALSE	0.0402	0.8063	TRUE	0.047	2.452e-15	DBP	TRUE	8.2727e-05	62.6791	1	1	TRUE
rs75567496	A	G	A	G	-0.353	0.0322	0.0345	FALSE	FALSE	FALSE	0.0392	0.4122	TRUE	0.0495	9.841e-13	DBP	TRUE	6.71227e-05	50.8555	1	1	TRUE
rs7611674	G	T	G	T	-0.1576	0.0239	0.1962	FALSE	FALSE	FALSE	0.0167	0.152	TRUE	0.0223	1.674e-12	DBP	TRUE	6.59225e-05	49.9461	1	1	TRUE
rs76164690	G	T	G	T	0.154	-0.0175	0.1413	FALSE	FALSE	FALSE	0.0191	0.3584	TRUE	0.025	7.193e-10	DBP	TRUE	5.0084e-05	37.9455	1	1	TRUE
rs7623706	G	A	G	A	-0.0975	0.014	0.4349	FALSE	FALSE	FALSE	0.013	0.2795	TRUE	0.0176	2.835e-08	DBP	TRUE	4.05066e-05	30.689	1	1	TRUE
rs76326501	C	A	C	A	-0.3618	-0.0244	0.0911	FALSE	FALSE	FALSE	0.0232	0.2937	TRUE	0.0305	2.174e-32	DBP	TRUE	0.000185702	140.714	1	1	TRUE
rs7641162	A	G	A	G	0.1816	0.0024	0.5286	FALSE	FALSE	FALSE	0.0128	0.8526	TRUE	0.0173	7.636e-26	DBP	TRUE	0.000145424	110.189	1	1	TRUE
rs7656186	T	C	T	C	-0.1032	-0.0175	0.5332	FALSE	FALSE	FALSE	0.0129	0.1747	TRUE	0.0174	2.931e-09	DBP	TRUE	4.64302e-05	35.1771	1	1	TRUE
rs76767219	A	C	A	C	-0.2949	-0.0295	0.0344	FALSE	FALSE	FALSE	0.0372	0.4282	TRUE	0.049	1.811e-09	DBP	TRUE	4.78075e-05	36.2206	1	1	TRUE
rs76785130	G	A	G	A	0.4285	-0.0339	0.0199	FALSE	FALSE	FALSE	0.0564	0.5469	TRUE	0.0662	9.364e-11	DBP	TRUE	5.52995e-05	41.8972	1	1	TRUE
rs7694000	T	A	T	A	0.0965	0.0131	0.4613	FALSE	TRUE	TRUE	0.0129	0.3096	TRUE	0.0175	3.467e-08	DBP	TRUE	4.01347e-05	30.4073	1	1	TRUE
rs7694643	A	G	A	G	-0.1318	0.0074	0.6443	FALSE	FALSE	FALSE	0.0134	0.5822	TRUE	0.0181	3.068e-13	DBP	TRUE	6.99846e-05	53.024	1	1	TRUE
rs76954792	T	C	T	C	0.1213	0.0006	0.2322	FALSE	FALSE	FALSE	0.0156	0.9717	TRUE	0.0208	5.059e-09	DBP	TRUE	4.48885e-05	34.009	1	1	TRUE
rs7701003	G	A	G	A	-0.2444	0.0163	0.3742	FALSE	FALSE	FALSE	0.0135	0.2256	TRUE	0.0179	1.491e-42	DBP	TRUE	0.000246008	186.421	1	1	TRUE
rs7767235	A	C	A	C	-0.1181	-0.038	0.3532	FALSE	FALSE	FALSE	0.0137	0.005473	TRUE	0.0182	7.949e-11	DBP	TRUE	5.55766e-05	42.1072	1	1	TRUE
rs77924615	A	G	A	G	-0.3163	0.013	0.1982	FALSE	FALSE	FALSE	0.0173	0.4533	TRUE	0.0224	3.724e-45	DBP	TRUE	0.000263116	199.389	1	1	TRUE
rs7827665	A	G	A	G	0.1191	0.0246	0.2167	FALSE	FALSE	FALSE	0.0156	0.1129	TRUE	0.0211	1.606e-08	DBP	TRUE	4.20533e-05	31.8609	1	1	TRUE
rs7833945	G	T	G	T	-0.183	-0.065	0.6031	FALSE	FALSE	FALSE	0.0134	1.211e-06	TRUE	0.0178	8.687e-25	DBP	TRUE	0.000139496	105.697	1	1	TRUE
rs78648104	C	T	C	T	0.2413	-0.0271	0.0916	FALSE	FALSE	FALSE	0.0243	0.2649	TRUE	0.0311	8.141e-15	DBP	TRUE	7.94546e-05	60.1995	1	1	TRUE
rs78809139	A	G	A	G	-0.2281	-0.0395	0.1014	FALSE	FALSE	FALSE	0.0214	0.06542	TRUE	0.0288	2.582e-15	DBP	TRUE	8.27921e-05	62.7284	1	1	TRUE
rs78909293	C	T	C	T	-0.321	-0.0794	0.0449	FALSE	FALSE	FALSE	0.0331	0.01657	TRUE	0.0429	7.306e-14	DBP	TRUE	7.38963e-05	55.9879	1	1	TRUE
rs7926335	T	C	T	C	0.1804	0.0176	0.2699	FALSE	FALSE	FALSE	0.0146	0.2288	TRUE	0.0195	2.046e-20	DBP	TRUE	0.000112957	85.586	1	1	TRUE
rs7936928	C	T	C	T	0.1707	0.0026	0.6126	FALSE	FALSE	FALSE	0.0135	0.8475	TRUE	0.0179	1.479e-21	DBP	TRUE	0.000120024	90.941	1	1	TRUE
rs79724577	C	A	C	A	-0.1362	-0.0025	0.1832	FALSE	FALSE	FALSE	0.0283	0.9303	TRUE	0.023	3.471e-09	DBP	TRUE	4.62847e-05	35.0669	1	1	TRUE
rs7987485	C	T	C	T	0.1504	-0.0117	0.2324	FALSE	FALSE	FALSE	0.0154	0.4476	TRUE	0.0205	2.151e-13	DBP	TRUE	7.10422e-05	53.8253	1	1	TRUE
rs80095680	G	A	G	A	0.1566	-0.0369	0.2633	FALSE	FALSE	FALSE	0.0152	0.0152	TRUE	0.0198	2.811e-15	DBP	TRUE	8.25613e-05	62.5536	1	1	TRUE
rs8014182	T	C	T	C	-0.1942	-0.0096	0.1319	FALSE	FALSE	FALSE	0.0193	0.6213	TRUE	0.0257	3.938e-14	DBP	TRUE	7.53631e-05	57.0993	1	1	TRUE
rs8058805	A	G	A	G	-0.1529	-0.0068	0.2537	FALSE	FALSE	FALSE	0.0152	0.6549	TRUE	0.0199	1.502e-14	DBP	TRUE	7.79174e-05	59.0347	1	1	TRUE
rs8062688	C	G	C	G	0.3177	0.034	0.0599	FALSE	TRUE	TRUE	0.0288	0.2388	TRUE	0.037	9.749e-18	DBP	TRUE	9.73079e-05	73.7276	1	1	TRUE
rs832197	T	C	T	C	-0.113	0.0223	0.6832	FALSE	FALSE	FALSE	0.0139	0.1087	TRUE	0.0186	1.225e-09	DBP	TRUE	4.87157e-05	36.9088	1	1	TRUE
rs836179	G	A	G	A	0.2686	0.0247	0.376	FALSE	FALSE	FALSE	0.0132	0.06141	TRUE	0.0179	4.174e-51	DBP	TRUE	0.000297123	225.167	1	1	TRUE
rs864417	A	T	A	T	0.2271	0.0091	0.3282	FALSE	TRUE	TRUE	0.0137	0.5061	TRUE	0.0184	3.94e-35	DBP	TRUE	0.000201035	152.334	1	1	TRUE
rs882624	T	C	T	C	-0.1571	0.0468	0.3325	FALSE	FALSE	FALSE	0.0139	0.0007634	TRUE	0.0185	2.334e-17	DBP	TRUE	9.51759e-05	72.112	1	1	TRUE
rs896312	C	T	C	T	-0.1491	0.0032	0.3318	FALSE	FALSE	FALSE	0.0137	0.8186	TRUE	0.0184	5.724e-16	DBP	TRUE	8.66645e-05	65.6627	1	1	TRUE
rs896817	T	C	T	C	0.2375	0.036	0.3852	FALSE	FALSE	FALSE	0.0135	0.007569	TRUE	0.0178	1.872e-40	DBP	TRUE	0.000234933	178.027	1	1	TRUE
rs901175	A	G	A	G	-0.1946	0.0111	0.251	FALSE	FALSE	FALSE	0.0148	0.4539	TRUE	0.0199	1.479e-22	DBP	TRUE	0.000126207	95.6265	1	1	TRUE
rs926335	T	C	T	C	-0.1215	-0.0006	0.4764	FALSE	FALSE	FALSE	0.013	0.9631	TRUE	0.0175	3.372e-12	DBP	TRUE	6.36221e-05	48.2031	1	1	TRUE
rs9289557	T	C	T	C	-0.119	0.0002	0.2604	FALSE	FALSE	FALSE	0.0164	0.9922	TRUE	0.0207	8.681e-09	DBP	TRUE	4.36208e-05	33.0485	1	1	TRUE
rs9318032	A	G	A	G	0.1924	-0.0003	0.0868	FALSE	FALSE	FALSE	0.024	0.9908	TRUE	0.0319	1.702e-09	DBP	TRUE	4.80139e-05	36.3771	1	1	TRUE
rs9351817	A	G	A	G	-0.1081	-0.0235	0.375	FALSE	FALSE	FALSE	0.0133	0.0783	TRUE	0.0179	1.634e-09	DBP	TRUE	4.81375e-05	36.4707	1	1	TRUE
rs9365555	G	A	G	A	-0.1254	0.0024	0.3259	FALSE	FALSE	FALSE	0.015	0.8717	TRUE	0.0187	1.964e-11	DBP	TRUE	5.93534e-05	44.9687	1	1	TRUE
rs9367468	T	C	T	C	0.1783	-0.0152	0.4832	FALSE	FALSE	FALSE	0.0129	0.2383	TRUE	0.0173	4.948e-25	DBP	TRUE	0.000140187	106.221	1	1	TRUE
rs9372846	G	C	G	C	0.3093	0.008	0.4417	FALSE	TRUE	TRUE	0.0131	0.5392	TRUE	0.0174	2.029e-70	DBP	TRUE	0.000416907	315.98	1	1	TRUE
rs9399137	C	T	C	T	-0.1148	0.0143	0.2619	FALSE	FALSE	FALSE	0.0148	0.332	TRUE	0.0197	5.831e-09	DBP	TRUE	4.4822e-05	33.9586	1	1	TRUE
rs9419374	G	A	G	A	-0.1164	-0.0217	0.646	FALSE	FALSE	FALSE	0.0144	0.1325	TRUE	0.0185	3.442e-10	DBP	TRUE	5.22516e-05	39.5878	1	1	TRUE
rs9463707	G	C	G	C	0.1557	-0.017	0.123	FALSE	TRUE	TRUE	0.02	0.3966	TRUE	0.0265	4.484e-09	DBP	TRUE	4.55643e-05	34.5211	1	1	TRUE
rs9467545	T	A	T	A	0.2545	-0.0206	0.1572	FALSE	TRUE	TRUE	0.0178	0.2472	TRUE	0.0237	7.387e-27	DBP	TRUE	0.000152185	115.313	1	1	TRUE
rs9478282	T	C	T	C	-0.1994	-0.0021	0.1116	FALSE	FALSE	FALSE	0.0209	0.9185	TRUE	0.0279	8.704e-13	DBP	TRUE	6.74174e-05	51.0788	1	1	TRUE
rs9508495	T	C	T	C	-0.1944	-0.0267	0.7569	FALSE	FALSE	FALSE	0.0258	0.3014	TRUE	0.0204	1.341e-21	DBP	TRUE	0.00011985	90.8094	1	1	TRUE
rs9535525	T	C	T	C	-0.1201	-0.0156	0.3216	FALSE	FALSE	FALSE	0.0138	0.2583	TRUE	0.0186	1.11e-10	DBP	TRUE	5.50295e-05	41.6926	1	1	TRUE
rs9563529	T	G	T	G	0.1222	0.0032	0.2043	FALSE	FALSE	FALSE	0.0159	0.8422	TRUE	0.0215	1.378e-08	DBP	TRUE	4.26389e-05	32.3046	1	1	TRUE
rs9604818	T	C	T	C	0.1607	0.0234	0.2918	FALSE	FALSE	FALSE	0.0145	0.106	TRUE	0.0193	8.572e-17	DBP	TRUE	9.15033e-05	69.3292	1	1	TRUE
rs9609429	C	T	C	T	-0.1203	0.0152	0.2764	FALSE	FALSE	FALSE	0.0151	0.3132	TRUE	0.0195	6.321e-10	DBP	TRUE	5.02342e-05	38.0593	1	1	TRUE
rs9638084	G	A	G	A	-0.1154	-0.0123	0.6022	FALSE	FALSE	FALSE	0.0133	0.3531	TRUE	0.0178	8.508e-11	DBP	TRUE	5.54762e-05	42.0311	1	1	TRUE
rs9652858	A	G	A	G	0.1361	0.0169	0.1799	FALSE	FALSE	FALSE	0.0174	0.3314	TRUE	0.023	3.454e-09	DBP	TRUE	4.62168e-05	35.0154	1	1	TRUE
rs9791312	C	A	C	A	0.1225	0.0068	0.3452	FALSE	FALSE	FALSE	0.0145	0.639	TRUE	0.0184	2.893e-11	DBP	TRUE	5.8502e-05	44.3236	1	1	TRUE
rs9809945	G	A	G	A	0.1004	0.0224	0.4236	FALSE	FALSE	FALSE	0.0131	0.08858	TRUE	0.0175	9.595e-09	DBP	TRUE	4.34442e-05	32.9147	1	1	TRUE
rs9841978	A	G	A	G	0.1766	-0.0019	0.3251	FALSE	FALSE	FALSE	0.014	0.8941	TRUE	0.0185	1.115e-21	DBP	TRUE	0.000120267	91.1248	1	1	TRUE
rs9888681	C	T	C	T	0.158	0.0054	0.2577	FALSE	FALSE	FALSE	0.0152	0.7239	TRUE	0.02	2.485e-15	DBP	TRUE	8.23717e-05	62.4098	1	1	TRUE
rs9889262	A	T	A	T	0.2283	0.0026	0.3666	FALSE	TRUE	TRUE	0.0134	0.8453	TRUE	0.018	7.114e-37	DBP	TRUE	0.000212292	160.867	1	1	TRUE
rs9932220	A	G	A	G	-0.1591	0.0206	0.2177	FALSE	FALSE	FALSE	0.016	0.1988	TRUE	0.021	3.756e-14	DBP	TRUE	7.5758e-05	57.3985	1	1	TRUE
rs11264224	A	C	A	C	0.0465	0.0129		FALSE	FALSE	FALSE	0.0177	0.4663	TRUE	0.0057	3.41e-16	IL6R	TRUE	0.000325484	66.5506	1	1	TRUE
rs113580743	A	G	A	G	0.0708	-0.0009		FALSE	FALSE	FALSE	0.0349	0.9787	TRUE	0.0112	2.59e-10	IL6R	TRUE	0.000195461	39.9601	1	1	TRUE
rs12059682	T	C	T	C	-0.0441	-0.0179		FALSE	FALSE	FALSE	0.0156	0.2534	TRUE	0.0049	2.26e-19	IL6R	TRUE	0.000396121	80.9992	1	1	TRUE
rs12083537	A	G	A	G	0.0643	0.0155		FALSE	FALSE	FALSE	0.0173	0.369	TRUE	0.0053	7.14e-34	IL6R	TRUE	0.000719569	147.186	1	1	TRUE
rs12406117	A	G	A	G	0.0136	0.0025		FALSE	FALSE	FALSE	0.0132	0.8493	TRUE	0.0043	0.001563	IL6R	TRUE	4.89367e-05	10.0031	1	1	TRUE
rs12735458	A	G	A	G	0.126	-0.0585		FALSE	FALSE	FALSE	0.0705	0.4063	TRUE	0.0183	5.77e-12	IL6R	TRUE	0.000231875	47.4061	1	1	TRUE
rs144029367	T	C	T	C	-0.0752	-0.0232		FALSE	FALSE	FALSE	0.054	0.6672	TRUE	0.0185	4.81e-05	IL6R	TRUE	8.08299e-05	16.523	1	1	TRUE
rs145262901	A	G	A	G	-0.0844	0.0086		FALSE	FALSE	FALSE	0.0632	0.8916	TRUE	0.0183	3.99e-06	IL6R	TRUE	0.000104052	21.2705	1	1	TRUE
rs145909430	T	C	T	C	0.1396	0.1148		FALSE	FALSE	FALSE	0.077	0.1359	TRUE	0.0272	2.86e-07	IL6R	TRUE	0.000128852	26.3408	1	1	TRUE
rs16836054	A	G	A	G	0.0453	-0.0177		FALSE	FALSE	FALSE	0.0173	0.3048	TRUE	0.0054	4.91e-17	IL6R	TRUE	0.000344171	70.3728	1	1	TRUE
rs183641528	A	G	A	G	-0.1034	-0.0627		FALSE	FALSE	FALSE	0.0574	0.2749	TRUE	0.0178	6.29e-09	IL6R	TRUE	0.000165061	33.744	1	1	TRUE
rs2228145	A	C	A	C	0.0899	0.0344		FALSE	FALSE	FALSE	0.0131	0.008628	TRUE	0.0042	1.21e-101	IL6R	TRUE	0.00223647	458.159	1	1	TRUE
rs34693607	C	G	C	G	0.0368	0.0111		FALSE	TRUE	TRUE	0.0173	0.52	TRUE	0.0057	1.07e-10	IL6R	TRUE	0.000203879	41.6813	1	1	TRUE
rs41269913	T	C	T	C	-0.0779	0.02		FALSE	FALSE	FALSE	0.0382	0.6013	TRUE	0.0147	1.16e-07	IL6R	TRUE	0.000137371	28.0825	1	1	TRUE
rs56100876	A	G	A	G	-0.18	0.0135		FALSE	FALSE	FALSE	0.0814	0.8681	TRUE	0.0262	6.41e-12	IL6R	TRUE	0.000230864	47.1996	1	1	TRUE
rs61806853	T	C	T	C	0.0456	0.0084		FALSE	FALSE	FALSE	0.0321	0.7945	TRUE	0.0112	4.67e-05	IL6R	TRUE	8.10911e-05	16.5764	1	1	TRUE
rs6698385	A	G	A	G	-0.0216	-0.023		FALSE	FALSE	FALSE	0.0168	0.1714	TRUE	0.0051	2.28e-05	IL6R	TRUE	8.77493e-05	17.9375	1	1	TRUE
rs73026617	T	C	T	C	0.0474	-0.0085		FALSE	FALSE	FALSE	0.0214	0.6913	TRUE	0.0068	3.16e-12	IL6R	TRUE	0.000237657	48.5886	1	1	TRUE
rs7525477	A	G	A	G	0.0382	0.0371		FALSE	FALSE	FALSE	0.0149	0.01273	TRUE	0.0051	6.88e-14	IL6R	TRUE	0.000274399	56.1025	1	1	TRUE
rs76289529	T	C	T	C	-0.0715	-0.0888		FALSE	FALSE	FALSE	0.0428	0.03822	TRUE	0.0171	2.9e-05	IL6R	TRUE	8.55259e-05	17.483	1	1	TRUE
rs77994623	T	C	T	C	0.0332	0.0349		FALSE	FALSE	FALSE	0.0184	0.05868	TRUE	0.0061	5.25e-08	IL6R	TRUE	0.0001449	29.6219	1	1	TRUE
rs10107182	C	T	C	T	0.0315727	0.004	0.338	FALSE	FALSE	FALSE	0.0138	0.7708	TRUE	0.00172696	1.15e-74	LDL	TRUE	0.000396492	334.24	1	1	TRUE
rs10184376	T	C	T	C	-0.0271297	0.0204	0.0737	FALSE	FALSE	FALSE	0.0249	0.4118	TRUE	0.00310033	2.12e-18	LDL	TRUE	9.0862e-05	76.5725	1	1	TRUE
rs10184673	G	A	G	A	0.0195289	-0.0159	0.409	FALSE	FALSE	FALSE	0.0132	0.228	TRUE	0.00168475	4.55e-31	LDL	TRUE	0.000159427	134.364	1	1	TRUE
rs10229853	G	A	G	A	0.0176328	0.0216	0.0873	FALSE	FALSE	FALSE	0.0261	0.4084	TRUE	0.00298145	3.34e-09	LDL	TRUE	4.15066e-05	34.9773	1	1	TRUE
rs10260606	C	G	C	G	0.0429168	0.0234	0.201	FALSE	TRUE	TRUE	0.0175	0.1828	TRUE	0.00211491	1.5e-91	LDL	TRUE	0.000488434	411.784	1	1	TRUE
rs10263252	A	G	A	G	-0.0214609	-0.0105	0.208	FALSE	FALSE	FALSE	0.0164	0.5222	TRUE	0.00203385	4.98e-26	LDL	TRUE	0.000132114	111.341	1	1	TRUE
rs1031101	G	A	G	A	0.0130442	0.0155	0.142	FALSE	FALSE	FALSE	0.0186	0.4033	TRUE	0.00232974	2.16e-08	LDL	TRUE	3.72007e-05	31.3487	1	1	TRUE
rs10418198	A	G	A	G	-0.243465	-0.0514	0.0327	FALSE	FALSE	FALSE	0.0406	0.2054	TRUE	0.00460696	1e-200	LDL	TRUE	0.00330335	2792.82	1	1	TRUE
rs10455872	G	A	G	A	0.111752	0.1623	0.0642	FALSE	FALSE	FALSE	0.0292	2.813e-08	TRUE	0.00333629	1e-200	LDL	TRUE	0.0013297	1121.97	1	1	TRUE
rs10761750	A	G	A	G	0.0148955	0.0156	0.488	FALSE	FALSE	FALSE	0.0129	0.2238	TRUE	0.00164715	1.52e-19	LDL	TRUE	9.70397e-05	81.7792	1	1	TRUE
rs10814052	A	C	A	C	0.0121709	-0.0131	0.162	FALSE	FALSE	FALSE	0.0172	0.4478	TRUE	0.00223167	4.93e-08	LDL	TRUE	3.52954e-05	29.743	1	1	TRUE
rs10818580	A	G	A	G	0.011009	0.0218	0.263	FALSE	FALSE	FALSE	0.0153	0.1547	TRUE	0.00189063	5.78e-09	LDL	TRUE	4.02358e-05	33.9064	1	1	TRUE
rs10832956	T	C	T	C	-0.0211529	0.0135	0.279	FALSE	FALSE	FALSE	0.0149	0.3673	TRUE	0.00182597	4.94e-31	LDL	TRUE	0.000159232	134.2	1	1	TRUE
rs10903129	A	G	A	G	-0.0246873	-0.0097	0.458	FALSE	FALSE	FALSE	0.0139	0.488	TRUE	0.00163621	1.94e-51	LDL	TRUE	0.000270084	227.65	1	1	TRUE
rs10910522	A	G	A	G	-0.0110832	-0.0169	0.433	FALSE	FALSE	FALSE	0.0137	0.2174	TRUE	0.00168345	4.59e-11	LDL	TRUE	5.14346e-05	43.344	1	1	TRUE
rs10932008	G	A	G	A	-0.0245058	-0.0184	0.184	FALSE	FALSE	FALSE	0.0169	0.2756	TRUE	0.00220784	1.26e-28	LDL	TRUE	0.00014618	123.197	1	1	TRUE
rs10936349	T	C	T	C	0.0111891	0.0005	0.341	FALSE	FALSE	FALSE	0.0136	0.971	TRUE	0.00179982	5.07e-10	LDL	TRUE	4.58627e-05	38.6484	1	1	TRUE
rs10962672	G	A	G	A	0.0124179	0.0218	0.41	FALSE	FALSE	FALSE	0.0132	0.09919	TRUE	0.00167118	1.08e-13	LDL	TRUE	6.55193e-05	55.214	1	1	TRUE
rs11057841	T	C	T	C	0.0205123	0.0293	0.142	FALSE	FALSE	FALSE	0.0194	0.1315	TRUE	0.00237329	5.48e-18	LDL	TRUE	8.86413e-05	74.7009	1	1	TRUE
rs11105294	A	G	A	G	0.0123242	-0.02	0.339	FALSE	FALSE	FALSE	0.0137	0.1432	TRUE	0.00175727	2.33e-12	LDL	TRUE	5.83664e-05	49.1858	1	1	TRUE
rs111072793	A	C	A	C	-0.0345671	-0.0326	0.193	FALSE	FALSE	FALSE	0.0277	0.2398	TRUE	0.00218986	3.94e-56	LDL	TRUE	0.000295605	249.168	1	1	TRUE
rs11136343	G	A	G	A	0.0229731	0.0053	0.375	FALSE	FALSE	FALSE	0.0144	0.7106	TRUE	0.00170208	1.63e-41	LDL	TRUE	0.000216139	182.171	1	1	TRUE
rs11152935	T	C	T	C	0.00920076	-0.0135	0.432	FALSE	FALSE	FALSE	0.0131	0.3026	TRUE	0.00164521	2.24e-08	LDL	TRUE	3.71139e-05	31.2755	1	1	TRUE
rs11159099	G	A	G	A	-0.00950962	0.0157	0.461	FALSE	FALSE	FALSE	0.0129	0.2245	TRUE	0.00166729	1.17e-08	LDL	TRUE	3.86042e-05	32.5314	1	1	TRUE
rs11175540	A	T	A	T	0.0261065	-0.0399	0.0647	FALSE	TRUE	TRUE	0.0264	0.1304	TRUE	0.00341478	2.09e-14	LDL	TRUE	6.93568e-05	58.4482	1	1	TRUE
rs112014867	T	G	T	G	-0.0955959	0.097	0.0134	FALSE	FALSE	FALSE	0.0941	0.3026	TRUE	0.00735791	1.35e-38	LDL	TRUE	0.000200277	168.798	1	1	TRUE
rs11206517	G	T	G	T	0.0811491	0.0295	0.0393	FALSE	FALSE	FALSE	0.0358	0.4096	TRUE	0.00429602	1.4e-79	LDL	TRUE	0.000423252	356.807	1	1	TRUE
rs112170089	A	G	A	G	0.0550129	-0.0381	0.0164	FALSE	FALSE	FALSE	0.0791	0.6299	TRUE	0.00760999	4.86e-13	LDL	TRUE	6.20128e-05	52.2589	1	1	TRUE
rs1123571	A	G	A	G	-0.0111135	0.0129	0.473	FALSE	FALSE	FALSE	0.014	0.3573	TRUE	0.00169327	5.26e-11	LDL	TRUE	5.11181e-05	43.0773	1	1	TRUE
rs1124835	G	A	G	A	-0.0167652	0.0012	0.428	FALSE	FALSE	FALSE	0.0151	0.9378	TRUE	0.00191923	2.43e-18	LDL	TRUE	9.05465e-05	76.3067	1	1	TRUE
rs112875651	A	G	A	G	-0.0551962	0.003	0.392	FALSE	FALSE	FALSE	0.0136	0.8237	TRUE	0.00170804	1e-200	LDL	TRUE	0.00123775	1044.29	1	1	TRUE
rs113371168	A	G	A	G	-0.018493	0.0066	0.0678	FALSE	FALSE	FALSE	0.0248	0.7896	TRUE	0.0032589	1.39e-08	LDL	TRUE	3.82123e-05	32.2012	1	1	TRUE
rs113548930	A	T	A	T	0.0267463	0.1022	0.0374	FALSE	TRUE	TRUE	0.0354	0.003882	TRUE	0.00451139	3.05e-09	LDL	TRUE	4.17096e-05	35.1484	1	1	TRUE
rs1136348	T	C	T	C	-0.0133317	0.0331	0.154	FALSE	FALSE	FALSE	0.0187	0.07696	TRUE	0.00234493	1.31e-08	LDL	TRUE	3.83568e-05	32.3229	1	1	TRUE
rs115590945	C	T	C	T	0.0354849	0.0198	0.0252	FALSE	FALSE	FALSE	0.0448	0.6586	TRUE	0.00536677	3.79e-11	LDL	TRUE	5.18784e-05	43.718	1	1	TRUE
rs11601507	A	C	A	C	0.0404129	0.0303	0.07	FALSE	FALSE	FALSE	0.0277	0.274	TRUE	0.00317615	4.36e-37	LDL	TRUE	0.000192089	161.896	1	1	TRUE
rs11620731	T	C	T	C	-0.0249009	-0.023	0.147	FALSE	FALSE	FALSE	0.0182	0.2047	TRUE	0.00232814	1.07e-26	LDL	TRUE	0.000135738	114.396	1	1	TRUE
rs11635502	A	G	A	G	0.0126574	-0.0084	0.306	FALSE	FALSE	FALSE	0.0149	0.5712	TRUE	0.00179194	1.62e-12	LDL	TRUE	5.92058e-05	49.8932	1	1	TRUE
rs11638576	A	G	A	G	0.0145632	-0.0092	0.396	FALSE	FALSE	FALSE	0.0143	0.5195	TRUE	0.00175695	1.14e-16	LDL	TRUE	8.1528e-05	68.7059	1	1	TRUE
rs11673465	C	T	C	T	0.0160463	0.0077	0.21	FALSE	FALSE	FALSE	0.0172	0.6546	TRUE	0.00207508	1.05e-14	LDL	TRUE	7.09573e-05	59.797	1	1	TRUE
rs116858122	T	C	T	C	0.0326299	0.0974	0.0323	FALSE	FALSE	FALSE	0.0441	0.02724	TRUE	0.00481525	1.23e-11	LDL	TRUE	5.44901e-05	45.919	1	1	TRUE
rs11703382	T	C	T	C	0.0128993	0.0284	0.242	FALSE	FALSE	FALSE	0.0151	0.06094	TRUE	0.0019426	3.13e-11	LDL	TRUE	5.23227e-05	44.0925	1	1	TRUE
rs117339792	A	G	A	G	-0.0812715	-0.0785	0.0133	FALSE	FALSE	FALSE	0.0861	0.3617	TRUE	0.00767475	3.33e-26	LDL	TRUE	0.000133057	112.137	1	1	TRUE
rs11754773	G	A	G	A	-0.0273568	0.0289	0.0977	FALSE	FALSE	FALSE	0.0219	0.1872	TRUE	0.00275938	3.61e-23	LDL	TRUE	0.000116628	98.2894	1	1	TRUE
rs11761517	T	C	T	C	-0.0104122	0.0094	0.458	FALSE	FALSE	FALSE	0.014	0.5039	TRUE	0.00171188	1.18e-09	LDL	TRUE	4.39002e-05	36.9945	1	1	TRUE
rs1177809	G	A	G	A	-0.0235628	-0.0113	0.344	FALSE	FALSE	FALSE	0.0137	0.4123	TRUE	0.00173211	3.82e-42	LDL	TRUE	0.000219561	185.055	1	1	TRUE
rs11789603	T	C	T	C	0.0167637	0.0246	0.0973	FALSE	FALSE	FALSE	0.0217	0.2565	TRUE	0.00278597	1.77e-09	LDL	TRUE	4.29651e-05	36.2064	1	1	TRUE
rs11846704	T	C	T	C	-0.0123206	-0.0159	0.267	FALSE	FALSE	FALSE	0.0147	0.2798	TRUE	0.00184495	2.42e-11	LDL	TRUE	5.29199e-05	44.5958	1	1	TRUE
rs11846741	G	A	G	A	0.0171114	-0.0077	0.0742	FALSE	FALSE	FALSE	0.0258	0.767	TRUE	0.00313544	4.83e-08	LDL	TRUE	3.53432e-05	29.7833	1	1	TRUE
rs11870935	G	A	G	A	0.0248758	-0.0071	0.491	FALSE	FALSE	FALSE	0.0133	0.5958	TRUE	0.00164627	1.38e-51	LDL	TRUE	0.000270883	228.324	1	1	TRUE
rs12016920	C	T	C	T	-0.0168089	-0.0112	0.192	FALSE	FALSE	FALSE	0.019	0.5572	TRUE	0.00214556	4.72e-15	LDL	TRUE	7.28305e-05	61.3757	1	1	TRUE
rs12039115	T	C	T	C	-0.0279178	-0.0056	0.124	FALSE	FALSE	FALSE	0.0194	0.7748	TRUE	0.0025245	1.99e-28	LDL	TRUE	0.00014511	122.296	1	1	TRUE
rs12055389	T	C	T	C	-0.0284206	-0.0216	0.0592	FALSE	FALSE	FALSE	0.0289	0.4541	TRUE	0.00349987	4.64e-16	LDL	TRUE	7.82485e-05	65.9419	1	1	TRUE
rs12086676	T	C	T	C	-0.0265241	0.003	0.174	FALSE	FALSE	FALSE	0.0181	0.8666	TRUE	0.00217495	3.29e-34	LDL	TRUE	0.000176463	148.724	1	1	TRUE
rs12208357	T	C	T	C	0.0593462	-0.0069	0.0694	FALSE	FALSE	FALSE	0.025	0.7842	TRUE	0.00316784	2.62e-78	LDL	TRUE	0.000416319	350.961	1	1	TRUE
rs12271225	T	A	T	A	0.0159691	0.0155	0.133	FALSE	TRUE	TRUE	0.0192	0.4175	TRUE	0.0023982	2.76e-11	LDL	TRUE	5.26156e-05	44.3393	1	1	TRUE
rs12342643	G	A	G	A	-0.0327646	-0.0143	0.0567	FALSE	FALSE	FALSE	0.0293	0.6258	TRUE	0.0036156	1.28e-19	LDL	TRUE	9.74438e-05	82.1198	1	1	TRUE
rs12445804	A	G	A	G	0.0290581	0.0368	0.077	FALSE	FALSE	FALSE	0.027	0.1733	TRUE	0.00316767	4.59e-20	LDL	TRUE	9.98525e-05	84.1499	1	1	TRUE
rs12449331	T	C	T	C	-0.0107387	-0.0008	0.459	FALSE	FALSE	FALSE	0.013	0.9512	TRUE	0.00166292	1.06e-10	LDL	TRUE	4.94865e-05	41.7023	1	1	TRUE
rs12451056	T	C	T	C	-0.0203727	-0.0254	0.143	FALSE	FALSE	FALSE	0.0184	0.1667	TRUE	0.0023154	1.38e-18	LDL	TRUE	9.18656e-05	77.4184	1	1	TRUE
rs12454507	G	A	G	A	0.0106499	0.0294	0.288	FALSE	FALSE	FALSE	0.0142	0.0388	TRUE	0.00189805	2.01e-08	LDL	TRUE	3.736e-05	31.4829	1	1	TRUE
rs12464355	G	A	G	A	-0.0421163	0.0057	0.092	FALSE	FALSE	FALSE	0.0228	0.8028	TRUE	0.00284438	1.32e-49	LDL	TRUE	0.000260112	219.242	1	1	TRUE
rs1250259	T	A	T	A	-0.0174669	0.0223	0.264	FALSE	TRUE	TRUE	0.0146	0.1267	TRUE	0.00188932	2.35e-20	LDL	TRUE	0.00010142	85.4712	1	1	TRUE
rs12540878	G	C	G	C	0.0159099	0.0176	0.195	FALSE	TRUE	TRUE	0.0165	0.2854	TRUE	0.00205981	1.13e-14	LDL	TRUE	7.07942e-05	59.6595	1	1	TRUE
rs12551960	T	C	T	C	0.0333328	0.0279	0.0794	FALSE	FALSE	FALSE	0.0235	0.236	TRUE	0.00314515	3.04e-26	LDL	TRUE	0.000133276	112.321	1	1	TRUE
rs12647922	T	C	T	C	0.0144963	-0.0192	0.223	FALSE	FALSE	FALSE	0.0156	0.2195	TRUE	0.00195496	1.21e-13	LDL	TRUE	6.52466e-05	54.9842	1	1	TRUE
rs12657266	C	T	C	T	-0.0325582	-0.0352	0.365	FALSE	FALSE	FALSE	0.0134	0.008713	TRUE	0.00169486	3.05e-82	LDL	TRUE	0.000437734	369.022	1	1	TRUE
rs12732125	T	C	T	C	-0.206366	-0.0477	0.0182	FALSE	FALSE	FALSE	0.0668	0.475	TRUE	0.00635354	1e-200	LDL	TRUE	0.0012504	1054.98	1	1	TRUE
rs12924886	T	A	T	A	0.0542273	0.0198	0.192	FALSE	TRUE	TRUE	0.0169	0.2419	TRUE	0.00207781	3.81e-150	LDL	TRUE	0.000807646	681.119	1	1	TRUE
rs12943633	T	C	T	C	-0.0175105	0.0073	0.0825	FALSE	FALSE	FALSE	0.0246	0.7654	TRUE	0.00299929	5.28e-09	LDL	TRUE	4.04474e-05	34.0847	1	1	TRUE
rs12949918	C	T	C	T	0.0091774	0.0099	0.427	FALSE	FALSE	FALSE	0.0131	0.4495	TRUE	0.00165651	3.02e-08	LDL	TRUE	3.64236e-05	30.6938	1	1	TRUE
rs12983572	C	G	C	G	-0.0545991	0.082	0.0139	FALSE	TRUE	TRUE	0.0615	0.1825	TRUE	0.00693362	3.42e-15	LDL	TRUE	7.35811e-05	62.0083	1	1	TRUE
rs13057311	A	G	A	G	-0.0121111	0.0334	0.267	FALSE	FALSE	FALSE	0.0152	0.028	TRUE	0.00190875	2.22e-10	LDL	TRUE	4.77745e-05	40.2595	1	1	TRUE
rs13108218	A	G	A	G	0.0164271	0.0031	0.387	FALSE	FALSE	FALSE	0.0143	0.8296	TRUE	0.00174087	3.87e-21	LDL	TRUE	0.000105655	89.0406	1	1	TRUE
rs13161656	C	T	C	T	0.0224598	0.0259	0.108	FALSE	FALSE	FALSE	0.021	0.2177	TRUE	0.00265533	2.71e-17	LDL	TRUE	8.48957e-05	71.5441	1	1	TRUE
rs13189347	C	A	C	A	-0.016538	0.0123	0.448	FALSE	FALSE	FALSE	0.013	0.3475	TRUE	0.00165943	2.15e-23	LDL	TRUE	0.000117854	99.3224	1	1	TRUE
rs13301660	T	C	T	C	-0.0149147	-0.0148	0.267	FALSE	FALSE	FALSE	0.0146	0.3096	TRUE	0.00186145	1.12e-15	LDL	TRUE	7.618e-05	64.1986	1	1	TRUE
rs13357800	C	T	C	T	-0.00913704	-0.0394	0.426	FALSE	FALSE	FALSE	0.0132	0.002803	TRUE	0.00166485	4.06e-08	LDL	TRUE	3.57432e-05	30.1203	1	1	TRUE
rs13379043	C	T	C	T	-0.016173	0.0095	0.268	FALSE	FALSE	FALSE	0.0151	0.5283	TRUE	0.00184719	2.03e-18	LDL	TRUE	9.09633e-05	76.6579	1	1	TRUE
rs138204164	G	C	G	C	-0.0137907	-0.0044	0.135	FALSE	TRUE	TRUE	0.0195	0.8232	TRUE	0.0024196	1.2e-08	LDL	TRUE	3.85493e-05	32.4851	1	1	TRUE
rs138483078	A	G	A	G	0.0329718	-0.0027	0.142	FALSE	FALSE	FALSE	0.0188	0.8865	TRUE	0.00235618	1.7e-44	LDL	TRUE	0.000232335	195.825	1	1	TRUE
rs138742	G	A	G	A	0.014318	-0.0241	0.362	FALSE	FALSE	FALSE	0.0135	0.07394	TRUE	0.00172425	1.01e-16	LDL	TRUE	8.18232e-05	68.9546	1	1	TRUE
rs139873600	T	C	T	C	-0.303295	0.0436	0.0121	FALSE	FALSE	FALSE	0.1052	0.6787	TRUE	0.00818819	1e-200	LDL	TRUE	0.00162553	1372	1	1	TRUE
rs144833821	C	T	C	T	-0.0590201	0.0923	0.00923	FALSE	FALSE	FALSE	0.1073	0.3898	TRUE	0.00922377	1.57e-10	LDL	TRUE	4.85858e-05	40.9432	1	1	TRUE
rs146534110	T	G	T	G	0.0745757	0.0977	0.0108	FALSE	FALSE	FALSE	0.0948	0.3025	TRUE	0.00815089	5.73e-20	LDL	TRUE	9.9332e-05	83.7112	1	1	TRUE
rs147654565	A	G	A	G	-0.0283018	-0.0231	0.0323	FALSE	FALSE	FALSE	0.0377	0.5408	TRUE	0.00466933	1.35e-09	LDL	TRUE	4.35961e-05	36.7382	1	1	TRUE
rs148601586	G	C	G	C	0.138212	-0.0146	0.0106	FALSE	TRUE	TRUE	0.0984	0.8819	TRUE	0.00821722	1.75e-63	LDL	TRUE	0.000335617	282.905	1	1	TRUE
rs148933445	A	G	A	G	-0.486317	-0.1579	0.0163	FALSE	FALSE	FALSE	0.0522	0.002498	TRUE	0.00669581	1e-200	LDL	TRUE	0.00622114	5275.11	1	1	TRUE
rs1510226	C	T	C	T	0.130322	0.1931	0.0174	FALSE	FALSE	FALSE	0.0518	0.0001915	TRUE	0.00624874	1.35e-96	LDL	TRUE	0.00051591	434.96	1	1	TRUE
rs1556857	C	T	C	T	-0.0154386	-0.0436	0.399	FALSE	FALSE	FALSE	0.0131	0.0008699	TRUE	0.00166483	1.8e-20	LDL	TRUE	0.000102042	85.9954	1	1	TRUE
rs1571536	T	C	T	C	0.00900151	-0.0105	0.485	FALSE	FALSE	FALSE	0.0131	0.4224	TRUE	0.0016427	4.26e-08	LDL	TRUE	3.56325e-05	30.0271	1	1	TRUE
rs1584688	C	T	C	T	0.0129744	0.0277	0.449	FALSE	FALSE	FALSE	0.013	0.03279	TRUE	0.0017073	2.98e-14	LDL	TRUE	6.85287e-05	57.7502	1	1	TRUE
rs16861497	T	G	T	G	-0.0098579	-0.0044	0.395	FALSE	FALSE	FALSE	0.0137	0.7472	TRUE	0.00167948	4.37e-09	LDL	TRUE	4.08836e-05	34.4523	1	1	TRUE
rs1689801	A	G	A	G	0.0147935	0.0055	0.322	FALSE	FALSE	FALSE	0.0137	0.6881	TRUE	0.00174819	2.62e-17	LDL	TRUE	8.49719e-05	71.6083	1	1	TRUE
rs16930150	G	A	G	A	-0.0227277	-0.045	0.0433	FALSE	FALSE	FALSE	0.0322	0.1628	TRUE	0.00399696	1.3e-08	LDL	TRUE	3.83692e-05	32.3333	1	1	TRUE
rs16988435	T	C	T	C	0.031968	-0.0203	0.0514	FALSE	FALSE	FALSE	0.0303	0.5017	TRUE	0.00377587	2.53e-17	LDL	TRUE	8.50565e-05	71.6796	1	1	TRUE
rs17050272	A	G	A	G	-0.0199814	-0.0127	0.426	FALSE	FALSE	FALSE	0.0135	0.3499	TRUE	0.00172622	5.5e-31	LDL	TRUE	0.000158978	133.986	1	1	TRUE
rs1712247	C	T	C	T	-0.0974515	-0.0509	0.199	FALSE	FALSE	FALSE	0.0163	0.001821	TRUE	0.00204695	1e-200	LDL	TRUE	0.00268252	2266.53	1	1	TRUE
rs174547	C	T	C	T	-0.0436536	-0.0137	0.347	FALSE	FALSE	FALSE	0.0138	0.3207	TRUE	0.00171656	1.15e-142	LDL	TRUE	0.000766896	646.727	1	1	TRUE
rs17526980	T	C	T	C	0.0295658	-0.0104	0.0298	FALSE	FALSE	FALSE	0.0365	0.7753	TRUE	0.00473706	4.34e-10	LDL	TRUE	4.62263e-05	38.9548	1	1	TRUE
rs17532301	A	G	A	G	-0.0181759	0.0081	0.0679	FALSE	FALSE	FALSE	0.0257	0.7537	TRUE	0.00327396	2.83e-08	LDL	TRUE	3.65744e-05	30.8208	1	1	TRUE
rs17586023	G	A	G	A	0.015989	0.0003	0.113	FALSE	FALSE	FALSE	0.0216	0.9898	TRUE	0.00261841	1.02e-09	LDL	TRUE	4.42482e-05	37.2878	1	1	TRUE
rs17647249	T	C	T	C	0.0133764	-0.0096	0.499	FALSE	FALSE	FALSE	0.0131	0.4644	TRUE	0.00168619	2.14e-15	LDL	TRUE	7.46759e-05	62.931	1	1	TRUE
rs17665178	G	C	G	C	-0.0182802	0.0129	0.304	FALSE	TRUE	TRUE	0.0146	0.3748	TRUE	0.00184964	4.93e-23	LDL	TRUE	0.0001159	97.6757	1	1	TRUE
rs17875650	T	C	T	C	0.0328056	-0.0187	0.022	FALSE	FALSE	FALSE	0.0469	0.6908	TRUE	0.00582191	1.75e-08	LDL	TRUE	3.76787e-05	31.7515	1	1	TRUE
rs1801689	C	A	C	A	0.0945135	0.0494	0.0243	FALSE	FALSE	FALSE	0.0446	0.268	TRUE	0.00516851	1.06e-74	LDL	TRUE	0.000396673	334.392	1	1	TRUE
rs1870140	A	G	A	G	-0.0127029	-0.0016	0.159	FALSE	FALSE	FALSE	0.0178	0.9277	TRUE	0.00226784	2.13e-08	LDL	TRUE	3.72317e-05	31.3747	1	1	TRUE
rs187429064	G	A	G	A	-0.133848	-0.0337	0.0109	FALSE	FALSE	FALSE	0.0946	0.7217	TRUE	0.00854232	2.47e-55	LDL	TRUE	0.000291268	245.511	1	1	TRUE
rs1883711	C	G	C	G	0.127743	0.0003	0.0322	FALSE	TRUE	TRUE	0.0442	0.994	TRUE	0.00498287	5.99e-145	LDL	TRUE	0.000779335	657.225	1	1	TRUE
rs189527671	A	G	A	G	0.0389224	0.0816	0.0228	FALSE	FALSE	FALSE	0.0435	0.06073	TRUE	0.00650123	2.14e-09	LDL	TRUE	4.25341e-05	35.8432	1	1	TRUE
rs2066714	C	T	C	T	0.0151158	0.016	0.122	FALSE	FALSE	FALSE	0.0193	0.4074	TRUE	0.00248095	1.11e-09	LDL	TRUE	4.40509e-05	37.1215	1	1	TRUE
rs2068888	A	G	A	G	-0.0153684	-0.0051	0.452	FALSE	FALSE	FALSE	0.0135	0.7038	TRUE	0.00164813	1.11e-20	LDL	TRUE	0.000103176	86.9508	1	1	TRUE
rs2072560	T	C	T	C	0.0441939	0.0344	0.0647	FALSE	FALSE	FALSE	0.0269	0.2013	TRUE	0.00331081	1.21e-40	LDL	TRUE	0.000211403	178.178	1	1	TRUE
rs207637	G	T	G	T	0.0106714	-0.0007	0.385	FALSE	FALSE	FALSE	0.0132	0.9598	TRUE	0.00169526	3.08e-10	LDL	TRUE	4.70216e-05	39.625	1	1	TRUE
rs2125345	C	T	C	T	-0.017998	-0.0169	0.291	FALSE	FALSE	FALSE	0.0153	0.2689	TRUE	0.0018019	1.71e-23	LDL	TRUE	0.000118381	99.7668	1	1	TRUE
rs219562	G	A	G	A	0.0122236	0.0313	0.31	FALSE	FALSE	FALSE	0.0143	0.02816	TRUE	0.00182783	2.27e-11	LDL	TRUE	5.30703e-05	44.7225	1	1	TRUE
rs2209915	A	G	A	G	-0.0155863	0.0178	0.311	FALSE	FALSE	FALSE	0.0149	0.2341	TRUE	0.0019112	3.48e-16	LDL	TRUE	7.892e-05	66.5078	1	1	TRUE
rs2244608	G	A	G	A	0.0348116	0.0115	0.33	FALSE	FALSE	FALSE	0.0143	0.4231	TRUE	0.00174339	1.05e-88	LDL	TRUE	0.000472935	398.711	1	1	TRUE
rs2247139	A	G	A	G	0.014154	0.0021	0.136	FALSE	FALSE	FALSE	0.0191	0.9125	TRUE	0.00238946	3.15e-09	LDL	TRUE	4.16379e-05	35.0879	1	1	TRUE
rs2251024	T	C	T	C	-0.0169979	0.0162	0.339	FALSE	FALSE	FALSE	0.0134	0.2273	TRUE	0.00174984	2.63e-22	LDL	TRUE	0.000111968	94.3611	1	1	TRUE
rs2295027	A	G	A	G	0.0119467	0.0419	0.321	FALSE	FALSE	FALSE	0.0138	0.002288	TRUE	0.00181696	4.86e-11	LDL	TRUE	5.13016e-05	43.2319	1	1	TRUE
rs2296288	T	C	T	C	-0.0111913	-0.0068	0.442	FALSE	FALSE	FALSE	0.013	0.5986	TRUE	0.00166042	1.58e-11	LDL	TRUE	5.39075e-05	45.4281	1	1	TRUE
rs2332328	T	C	T	C	0.0194702	0.0095	0.47	FALSE	FALSE	FALSE	0.0133	0.4721	TRUE	0.00166925	1.95e-31	LDL	TRUE	0.000161427	136.05	1	1	TRUE
rs235343	A	C	A	C	-0.00934911	0.0087	0.436	FALSE	FALSE	FALSE	0.014	0.5366	TRUE	0.00169039	3.19e-08	LDL	TRUE	3.62993e-05	30.589	1	1	TRUE
rs240762	C	T	C	T	0.0130764	0.0048	0.406	FALSE	FALSE	FALSE	0.0131	0.7135	TRUE	0.00170102	1.5e-14	LDL	TRUE	7.01253e-05	59.0958	1	1	TRUE
rs241056	A	G	A	G	-0.0112623	0.0066	0.256	FALSE	FALSE	FALSE	0.0155	0.6692	TRUE	0.00193135	5.5e-09	LDL	TRUE	4.03517e-05	34.0041	1	1	TRUE
rs2465956	C	T	C	T	0.0193021	-0.0145	0.195	FALSE	FALSE	FALSE	0.0165	0.3823	TRUE	0.00208998	2.57e-20	LDL	TRUE	0.000101211	85.2951	1	1	TRUE
rs2469204	G	T	G	T	-0.00949999	0.0158	0.379	FALSE	FALSE	FALSE	0.0143	0.2704	TRUE	0.00173384	4.27e-08	LDL	TRUE	3.56255e-05	30.0211	1	1	TRUE
rs247617	A	C	A	C	-0.0345992	-0.0243	0.319	FALSE	FALSE	FALSE	0.0144	0.0908	TRUE	0.00174742	2.97e-87	LDL	TRUE	0.000465032	392.046	1	1	TRUE
rs2575876	A	G	A	G	-0.0213407	0.0103	0.247	FALSE	FALSE	FALSE	0.0161	0.5202	TRUE	0.00190802	4.84e-29	LDL	TRUE	0.000148434	125.098	1	1	TRUE
rs2618568	C	A	C	A	0.038125	0.0105	0.38	FALSE	FALSE	FALSE	0.0137	0.4458	TRUE	0.00177516	2.56e-102	LDL	TRUE	0.000547085	461.258	1	1	TRUE
rs2618623	A	G	A	G	-0.0116039	0.0029	0.354	FALSE	FALSE	FALSE	0.0136	0.8312	TRUE	0.00170563	1.02e-11	LDL	TRUE	5.4924e-05	46.2847	1	1	TRUE
rs2642438	A	G	A	G	-0.0254484	-0.017	0.293	FALSE	FALSE	FALSE	0.0146	0.2429	TRUE	0.00180491	3.82e-45	LDL	TRUE	0.00023586	198.797	1	1	TRUE
rs267733	G	A	G	A	-0.0193103	-0.0063	0.153	FALSE	FALSE	FALSE	0.0191	0.7412	TRUE	0.00225432	1.07e-17	LDL	TRUE	8.70676e-05	73.3746	1	1	TRUE
rs2737252	A	G	A	G	-0.0220378	0.0146	0.276	FALSE	FALSE	FALSE	0.0144	0.3098	TRUE	0.00182553	1.48e-33	LDL	TRUE	0.000172914	145.733	1	1	TRUE
rs2792751	T	C	T	C	0.0232414	-0.0063	0.285	FALSE	FALSE	FALSE	0.0153	0.6802	TRUE	0.00179441	2.29e-38	LDL	TRUE	0.000199041	167.757	1	1	TRUE
rs28375625	A	C	A	C	-0.00929419	-0.0094	0.459	FALSE	FALSE	FALSE	0.0129	0.4665	TRUE	0.00166407	2.33e-08	LDL	TRUE	3.70179e-05	31.1946	1	1	TRUE
rs28399665	T	C	T	C	-0.427581	0.1035	0.00548	FALSE	FALSE	FALSE	0.1806	0.5664	TRUE	0.0115787	1e-200	LDL	TRUE	0.00161571	1363.69	1	1	TRUE
rs28615248	C	T	C	T	0.0245532	0.0133	0.195	FALSE	FALSE	FALSE	0.0167	0.4259	TRUE	0.00207701	3.03e-32	LDL	TRUE	0.000165811	139.746	1	1	TRUE
rs28666735	C	T	C	T	-0.0180072	-0.0032	0.25	FALSE	FALSE	FALSE	0.0147	0.8293	TRUE	0.0018803	1e-21	LDL	TRUE	0.000108827	91.7143	1	1	TRUE
rs2881925	A	G	A	G	-0.0122166	-0.0031	0.407	FALSE	FALSE	FALSE	0.0141	0.8236	TRUE	0.00168968	4.83e-13	LDL	TRUE	6.20315e-05	52.2746	1	1	TRUE
rs28929474	T	C	T	C	0.0652865	-0.0478	0.0169	FALSE	FALSE	FALSE	0.0521	0.3593	TRUE	0.00625319	1.62e-25	LDL	TRUE	0.000129341	109.004	1	1	TRUE
rs2911971	C	G	C	G	-0.0115058	0.0096	0.374	FALSE	TRUE	TRUE	0.0138	0.4837	TRUE	0.00171702	2.07e-11	LDL	TRUE	5.32853e-05	44.9037	1	1	TRUE
rs2955967	C	T	C	T	-0.01069	0.0061	0.316	FALSE	FALSE	FALSE	0.0138	0.6575	TRUE	0.00175054	1.02e-09	LDL	TRUE	4.42527e-05	37.2915	1	1	TRUE
rs2970901	T	G	T	G	0.0112479	0.0197	0.466	FALSE	FALSE	FALSE	0.0139	0.1557	TRUE	0.00166384	1.38e-11	LDL	TRUE	5.42305e-05	45.7003	1	1	TRUE
rs3184504	T	C	T	C	-0.0252589	0.0239	0.468	FALSE	FALSE	FALSE	0.014	0.08728	TRUE	0.00164729	4.56e-53	LDL	TRUE	0.000278943	235.119	1	1	TRUE
rs34019521	C	G	C	G	0.0185098	0.005	0.252	FALSE	TRUE	TRUE	0.0154	0.7472	TRUE	0.00194149	1.52e-21	LDL	TRUE	0.000107853	90.8933	1	1	TRUE
rs342468	G	A	G	A	-0.00957355	0.011	0.401	FALSE	FALSE	FALSE	0.0131	0.4014	TRUE	0.00167405	1.07e-08	LDL	TRUE	3.88097e-05	32.7045	1	1	TRUE
rs34341	A	T	A	T	0.0586024	0.0117	0.427	FALSE	TRUE	TRUE	0.0131	0.3737	TRUE	0.00168368	1e-200	LDL	TRUE	0.00143561	1211.46	1	1	TRUE
rs34503352	A	G	A	G	-0.0286724	-0.0087	0.161	FALSE	FALSE	FALSE	0.0186	0.6392	TRUE	0.00225316	4.27e-37	LDL	TRUE	0.000192136	161.936	1	1	TRUE
rs34707604	C	T	C	T	0.0300612	0.0392	0.242	FALSE	FALSE	FALSE	0.0264	0.1373	TRUE	0.00232653	3.42e-38	LDL	TRUE	0.000198087	166.953	1	1	TRUE
rs35046559	G	A	G	A	0.0120592	-0.0312	0.246	FALSE	FALSE	FALSE	0.0155	0.04386	TRUE	0.00191537	3.05e-10	LDL	TRUE	4.70391e-05	39.6397	1	1	TRUE
rs35271870	C	T	C	T	-0.118461	-0.0669	0.0816	FALSE	FALSE	FALSE	0.0237	0.00483	TRUE	0.00299695	1e-200	LDL	TRUE	0.0018507	1562.39	1	1	TRUE
rs35313547	C	T	C	T	-0.0146065	0.0062	0.158	FALSE	FALSE	FALSE	0.0179	0.7278	TRUE	0.00223071	5.83e-11	LDL	TRUE	5.08782e-05	42.8751	1	1	TRUE
rs35993287	T	C	T	C	-0.0159186	-0.0094	0.213	FALSE	FALSE	FALSE	0.0161	0.5593	TRUE	0.00203078	4.55e-15	LDL	TRUE	7.29122e-05	61.4445	1	1	TRUE
rs36058389	T	G	T	G	0.012487	0.0018	0.2	FALSE	FALSE	FALSE	0.0162	0.9136	TRUE	0.00205347	1.19e-09	LDL	TRUE	4.38801e-05	36.9776	1	1	TRUE
rs360804	A	G	A	G	-0.0220517	-0.0103	0.316	FALSE	FALSE	FALSE	0.015	0.4927	TRUE	0.00177875	2.7e-35	LDL	TRUE	0.000182357	153.693	1	1	TRUE
rs368280	A	C	A	C	0.0110916	0.0059	0.253	FALSE	FALSE	FALSE	0.0147	0.6906	TRUE	0.00189077	4.46e-09	LDL	TRUE	4.08358e-05	34.412	1	1	TRUE
rs3731249	T	C	T	C	-0.0270308	0.1548	0.0289	FALSE	FALSE	FALSE	0.0412	0.0001715	TRUE	0.00486507	2.76e-08	LDL	TRUE	3.66329e-05	30.8701	1	1	TRUE
rs3732359	G	A	G	A	0.0139251	0.033	0.236	FALSE	FALSE	FALSE	0.0161	0.03996	TRUE	0.00192224	4.35e-13	LDL	TRUE	6.22733e-05	52.4784	1	1	TRUE
rs3738622	T	G	T	G	-0.0164304	-0.0005	0.203	FALSE	FALSE	FALSE	0.0178	0.9767	TRUE	0.00209008	3.81e-15	LDL	TRUE	7.33308e-05	61.7973	1	1	TRUE
rs3747207	A	G	A	G	-0.013948	-0.0311	0.226	FALSE	FALSE	FALSE	0.0156	0.04717	TRUE	0.0019572	1.03e-12	LDL	TRUE	6.02664e-05	50.787	1	1	TRUE
rs375972689	G	T	G	T	0.182133	-0.0914	0.0124	FALSE	FALSE	FALSE	0.1098	0.4051	TRUE	0.00801838	3.23e-114	LDL	TRUE	0.000611908	515.944	1	1	TRUE
rs377098	G	A	G	A	-0.0115597	-0.0229	0.412	FALSE	FALSE	FALSE	0.013	0.07945	TRUE	0.00171697	1.67e-11	LDL	TRUE	5.37888e-05	45.328	1	1	TRUE
rs41279704	C	G	C	G	0.0499258	-0.0691	0.0129	FALSE	TRUE	TRUE	0.083	0.4046	TRUE	0.00758235	4.56e-11	LDL	TRUE	5.14479e-05	43.3552	1	1	TRUE
rs41289512	G	C	G	C	0.151116	0.1053	0.044	FALSE	TRUE	TRUE	0.037	0.004464	TRUE	0.00426808	1e-200	LDL	TRUE	0.00148545	1253.59	1	1	TRUE
rs41290122	A	G	A	G	0.0487058	0.0303	0.0126	FALSE	FALSE	FALSE	0.0979	0.7566	TRUE	0.00737634	4.03e-11	LDL	TRUE	5.17374e-05	43.5992	1	1	TRUE
rs42132	T	C	T	C	0.0146921	0.0072	0.174	FALSE	FALSE	FALSE	0.0218	0.7418	TRUE	0.00229386	1.5e-10	LDL	TRUE	4.86811e-05	41.0235	1	1	TRUE
rs4234798	T	G	T	G	-0.0099461	-0.0121	0.393	FALSE	FALSE	FALSE	0.0144	0.3993	TRUE	0.00167231	2.72e-09	LDL	TRUE	4.1976e-05	35.3729	1	1	TRUE
rs4239702	T	C	T	C	-0.010985	-0.0208	0.282	FALSE	FALSE	FALSE	0.0149	0.1611	TRUE	0.00180945	1.27e-09	LDL	TRUE	4.37356e-05	36.8558	1	1	TRUE
rs438568	A	G	A	G	-0.0132502	0.0153	0.392	FALSE	FALSE	FALSE	0.0133	0.2483	TRUE	0.00167775	2.84e-15	LDL	TRUE	7.40126e-05	62.372	1	1	TRUE
rs4390169	A	G	A	G	0.0125567	-0.0136	0.487	FALSE	FALSE	FALSE	0.0129	0.2897	TRUE	0.00163311	1.48e-14	LDL	TRUE	7.01516e-05	59.1179	1	1	TRUE
rs45505501	A	G	A	G	0.0184133	-0.0049	0.137	FALSE	FALSE	FALSE	0.0195	0.8007	TRUE	0.0024269	3.27e-14	LDL	TRUE	6.83089e-05	57.565	1	1	TRUE
rs45526438	A	G	A	G	-0.0143414	0.0188	0.142	FALSE	FALSE	FALSE	0.0188	0.3173	TRUE	0.00234784	1.01e-09	LDL	TRUE	4.42766e-05	37.3117	1	1	TRUE
rs4671611	G	A	G	A	-0.0119607	-0.0115	0.389	FALSE	FALSE	FALSE	0.0134	0.3915	TRUE	0.00170033	2e-12	LDL	TRUE	5.87177e-05	49.4818	1	1	TRUE
rs4751995	A	G	A	G	-0.0159387	-0.0165	0.47	FALSE	FALSE	FALSE	0.0134	0.217	TRUE	0.00163776	2.2e-22	LDL	TRUE	0.000112384	94.7118	1	1	TRUE
rs4760388	T	C	T	C	-0.00997132	0.0209	0.478	FALSE	FALSE	FALSE	0.0129	0.1066	TRUE	0.00164957	1.5e-09	LDL	TRUE	4.33603e-05	36.5395	1	1	TRUE
rs4939883	T	C	T	C	-0.01618	-0.0075	0.175	FALSE	FALSE	FALSE	0.0178	0.6745	TRUE	0.00214553	4.65e-14	LDL	TRUE	6.74848e-05	56.8705	1	1	TRUE
rs543486395	A	C	A	C	-0.0421589	-0.1172	0.0236	FALSE	FALSE	FALSE	0.0853	0.1694	TRUE	0.00757325	2.59e-08	LDL	TRUE	3.67744e-05	30.9894	1	1	TRUE
rs551473284	T	C	T	C	-0.015159	-0.0083	0.367	FALSE	FALSE	FALSE	0.023	0.718	TRUE	0.00209628	4.78e-13	LDL	TRUE	6.20531e-05	52.2928	1	1	TRUE
rs553427	C	T	C	T	-0.0382805	-0.0278	0.469	FALSE	FALSE	FALSE	0.0131	0.03323	TRUE	0.00166868	1.83e-116	LDL	TRUE	0.000624145	526.269	1	1	TRUE
rs553741	G	C	G	C	-0.0553711	-0.0296	0.361	FALSE	TRUE	TRUE	0.0141	0.0351	TRUE	0.00175289	1e-200	LDL	TRUE	0.00118274	997.829	1	1	TRUE
rs55660224	T	C	T	C	-0.0973502	-0.0456	0.0814	FALSE	FALSE	FALSE	0.0236	0.05281	TRUE	0.00298617	1e-200	LDL	TRUE	0.00125964	1062.78	1	1	TRUE
rs55696093	G	A	G	A	0.0384037	0.0263	0.206	FALSE	FALSE	FALSE	0.0159	0.09793	TRUE	0.00202693	4.7e-80	LDL	TRUE	0.000425825	358.978	1	1	TRUE
rs55921103	G	T	G	T	-0.0110923	0.0182	0.364	FALSE	FALSE	FALSE	0.0137	0.1838	TRUE	0.00175084	2.37e-10	LDL	TRUE	4.76296e-05	40.1374	1	1	TRUE
rs56118251	G	A	G	A	0.0154151	-0.0142	0.155	FALSE	FALSE	FALSE	0.0175	0.4154	TRUE	0.00223279	5.06e-12	LDL	TRUE	5.65614e-05	47.6646	1	1	TRUE
rs56236159	G	T	G	T	0.0177352	0.005	0.146	FALSE	FALSE	FALSE	0.0203	0.8057	TRUE	0.00232388	2.32e-14	LDL	TRUE	6.91134e-05	58.243	1	1	TRUE
rs56294298	A	G	A	G	-0.0185192	-0.0007	0.0834	FALSE	FALSE	FALSE	0.0238	0.9774	TRUE	0.00313626	3.53e-09	LDL	TRUE	4.13761e-05	34.8674	1	1	TRUE
rs564449	T	G	T	G	0.0270834	-0.0144	0.114	FALSE	FALSE	FALSE	0.0218	0.5072	TRUE	0.00258442	1.07e-25	LDL	TRUE	0.000130308	109.819	1	1	TRUE
rs5752963	A	G	A	G	0.0289151	-0.0343	0.036	FALSE	FALSE	FALSE	0.035	0.3261	TRUE	0.00431243	2.01e-11	LDL	TRUE	5.33494e-05	44.9577	1	1	TRUE
rs5758153	T	G	T	G	0.0125074	-0.0123	0.345	FALSE	FALSE	FALSE	0.0145	0.3968	TRUE	0.00179077	2.86e-12	LDL	TRUE	5.78865e-05	48.7813	1	1	TRUE
rs576285576	G	A	G	A	-0.0237758	-0.0653	0.111	FALSE	FALSE	FALSE	0.0747	0.3815	TRUE	0.00401989	3.33e-09	LDL	TRUE	4.15118e-05	34.9817	1	1	TRUE
rs59593290	A	G	A	G	0.0174186	0.0026	0.0843	FALSE	FALSE	FALSE	0.0237	0.9124	TRUE	0.00296965	4.48e-09	LDL	TRUE	4.08268e-05	34.4045	1	1	TRUE
rs597331	A	G	A	G	-0.0495121	-0.0189	0.467	FALSE	FALSE	FALSE	0.013	0.1469	TRUE	0.00165962	1.44e-195	LDL	TRUE	0.0010551	890.029	1	1	TRUE
rs6031587	T	C	T	C	-0.0196161	0.0082	0.0736	FALSE	FALSE	FALSE	0.0273	0.7644	TRUE	0.00324766	1.54e-09	LDL	TRUE	4.32925e-05	36.4824	1	1	TRUE
rs603424	A	G	A	G	0.0142356	0.0223	0.169	FALSE	FALSE	FALSE	0.0186	0.2301	TRUE	0.00223825	2.02e-10	LDL	TRUE	4.80022e-05	40.4514	1	1	TRUE
rs60417583	T	G	T	G	0.0146873	-0.0068	0.165	FALSE	FALSE	FALSE	0.0175	0.6972	TRUE	0.00237175	5.92e-10	LDL	TRUE	4.55066e-05	38.3482	1	1	TRUE
rs60847460	T	C	T	C	-0.0181483	-0.0389	0.138	FALSE	FALSE	FALSE	0.018	0.03102	TRUE	0.00234927	1.12e-14	LDL	TRUE	7.08146e-05	59.6767	1	1	TRUE
rs6093446	A	G	A	G	0.0240166	-0.0169	0.269	FALSE	FALSE	FALSE	0.0143	0.2355	TRUE	0.00185641	2.78e-38	LDL	TRUE	0.000198581	167.369	1	1	TRUE
rs61016611	A	G	A	G	-0.0323402	-0.0038	0.101	FALSE	FALSE	FALSE	0.0211	0.8561	TRUE	0.00272025	1.36e-32	LDL	TRUE	0.000167704	141.341	1	1	TRUE
rs6107650	G	A	G	A	-0.0108402	-0.0142	0.39	FALSE	FALSE	FALSE	0.014	0.3116	TRUE	0.00170277	1.94e-10	LDL	TRUE	4.80938e-05	40.5286	1	1	TRUE
rs61882680	T	C	T	C	-0.0293744	-0.0501	0.0295	FALSE	FALSE	FALSE	0.0391	0.2005	TRUE	0.00492768	2.51e-09	LDL	TRUE	4.21679e-05	35.5346	1	1	TRUE
rs61886346	T	C	T	C	-0.0220284	-0.0077	0.059	FALSE	FALSE	FALSE	0.027	0.7766	TRUE	0.00349603	2.96e-10	LDL	TRUE	4.71132e-05	39.7022	1	1	TRUE
rs62125172	A	G	A	G	-0.0129137	-0.0195	0.215	FALSE	FALSE	FALSE	0.0162	0.2272	TRUE	0.00200519	1.19e-10	LDL	TRUE	4.92172e-05	41.4753	1	1	TRUE
rs62131881	T	G	T	G	-0.0187219	-0.0239	0.211	FALSE	FALSE	FALSE	0.016	0.1341	TRUE	0.00202521	2.37e-20	LDL	TRUE	0.000101406	85.4592	1	1	TRUE
rs62399909	A	C	A	C	0.0164644	-0.0369	0.0868	FALSE	FALSE	FALSE	0.0405	0.3627	TRUE	0.00291773	1.67e-08	LDL	TRUE	3.77862e-05	31.842	1	1	TRUE
rs62509311	T	A	T	A	-0.0151074	-0.0136	0.277	FALSE	TRUE	TRUE	0.0146	0.3521	TRUE	0.00185334	3.6e-16	LDL	TRUE	7.88465e-05	66.4459	1	1	TRUE
rs635634	T	C	T	C	0.0729661	-0.0006	0.189	FALSE	FALSE	FALSE	0.0163	0.9707	TRUE	0.002057	1e-200	LDL	TRUE	0.00149099	1258.27	1	1	TRUE
rs6426060	A	T	A	T	-0.0138604	-0.0414	0.119	FALSE	TRUE	TRUE	0.0201	0.03909	TRUE	0.00254218	4.98e-08	LDL	TRUE	3.52753e-05	29.7261	1	1	TRUE
rs642803	T	C	T	C	0.0122573	-0.0067	0.452	FALSE	FALSE	FALSE	0.013	0.608	TRUE	0.00166167	1.63e-13	LDL	TRUE	6.45683e-05	54.4125	1	1	TRUE
rs6458949	T	G	T	G	0.0132399	-0.0051	0.259	FALSE	FALSE	FALSE	0.0147	0.7277	TRUE	0.00186619	1.3e-12	LDL	TRUE	5.97282e-05	50.3334	1	1	TRUE
rs6478851	A	G	A	G	-0.0149052	0.0034	0.234	FALSE	FALSE	FALSE	0.0156	0.8267	TRUE	0.00193977	1.54e-14	LDL	TRUE	7.00636e-05	59.0438	1	1	TRUE
rs6505220	T	A	T	A	-0.0135371	-0.015	0.468	FALSE	TRUE	TRUE	0.0145	0.2983	TRUE	0.00185052	2.57e-13	LDL	TRUE	6.35015e-05	53.5134	1	1	TRUE
rs6511721	G	A	G	A	0.0594179	0.0492	0.484	FALSE	FALSE	FALSE	0.0143	0.0005572	TRUE	0.00174182	1e-200	LDL	TRUE	0.00137904	1163.66	1	1	TRUE
rs6544713	T	C	T	C	0.0644291	0.0034	0.301	FALSE	FALSE	FALSE	0.0145	0.8173	TRUE	0.0017876	1e-200	LDL	TRUE	0.00153922	1299.04	1	1	TRUE
rs6601302	T	G	T	G	0.015456	0.0401	0.248	FALSE	FALSE	FALSE	0.0156	0.009998	TRUE	0.00193505	1.38e-15	LDL	TRUE	7.5705e-05	63.7983	1	1	TRUE
rs6602909	C	T	C	T	0.0161904	-0.0167	0.332	FALSE	FALSE	FALSE	0.0155	0.2797	TRUE	0.0018	2.37e-19	LDL	TRUE	9.60011e-05	80.9038	1	1	TRUE
rs66720010	G	A	G	A	-0.0188098	0.0067	0.386	FALSE	FALSE	FALSE	0.015	0.6555	TRUE	0.00176507	1.62e-26	LDL	TRUE	0.000134751	113.565	1	1	TRUE
rs6689	G	A	G	A	0.0413857	0.0248	0.21	FALSE	FALSE	FALSE	0.0279	0.3732	TRUE	0.00229933	1.98e-72	LDL	TRUE	0.000384307	323.964	1	1	TRUE
rs6709904	G	A	G	A	-0.0447244	-0.0644	0.109	FALSE	FALSE	FALSE	0.0223	0.003935	TRUE	0.00260413	4.13e-66	LDL	TRUE	0.000349912	294.96	1	1	TRUE
rs6730157	G	A	G	A	0.0197081	0.0133	0.326	FALSE	FALSE	FALSE	0.015	0.3754	TRUE	0.00202263	1.96e-22	LDL	TRUE	0.000112656	94.9414	1	1	TRUE
rs67777803	T	G	T	G	-0.0146354	0.0016	0.168	FALSE	FALSE	FALSE	0.0172	0.924	TRUE	0.00221135	3.63e-11	LDL	TRUE	5.1978e-05	43.8019	1	1	TRUE
rs6792725	A	G	A	G	0.0159966	0.0404	0.325	FALSE	FALSE	FALSE	0.0152	0.00776	TRUE	0.0018504	5.38e-18	LDL	TRUE	8.86815e-05	74.7348	1	1	TRUE
rs6794351	C	T	C	T	-0.0123288	0.0058	0.24	FALSE	FALSE	FALSE	0.0148	0.6964	TRUE	0.00203869	1.47e-09	LDL	TRUE	4.33978e-05	36.5711	1	1	TRUE
rs6894249	G	A	G	A	0.0157198	-0.0058	0.389	FALSE	FALSE	FALSE	0.0134	0.6641	TRUE	0.00168467	1.05e-20	LDL	TRUE	0.000103316	87.069	1	1	TRUE
rs6940814	A	G	A	G	0.0136555	0.0109	0.416	FALSE	FALSE	FALSE	0.0133	0.4122	TRUE	0.00165691	1.7e-16	LDL	TRUE	8.05991e-05	67.9229	1	1	TRUE
rs6967728	A	G	A	G	-0.0160004	-0.0235	0.182	FALSE	FALSE	FALSE	0.0171	0.1701	TRUE	0.00219311	2.97e-13	LDL	TRUE	6.31628e-05	53.228	1	1	TRUE
rs704	A	G	A	G	0.0203617	0.0117	0.478	FALSE	FALSE	FALSE	0.0135	0.3855	TRUE	0.00163975	2.1e-35	LDL	TRUE	0.000182954	154.196	1	1	TRUE
rs7046887	T	C	T	C	0.013191	0.0041	0.464	FALSE	FALSE	FALSE	0.013	0.7498	TRUE	0.00164661	1.14e-15	LDL	TRUE	7.61533e-05	64.176	1	1	TRUE
rs71311871	G	A	G	A	-0.0363035	-0.071	0.081	FALSE	FALSE	FALSE	0.023	0.002046	TRUE	0.00297194	2.57e-34	LDL	TRUE	0.000177047	149.216	1	1	TRUE
rs71536537	C	T	C	T	-0.0261349	-0.0253	0.473	FALSE	FALSE	FALSE	0.0216	0.2424	TRUE	0.00370979	1.86e-12	LDL	TRUE	5.88932e-05	49.6297	1	1	TRUE
rs71665066	T	C	T	C	0.0252274	-0.0122	0.0449	FALSE	FALSE	FALSE	0.0338	0.7171	TRUE	0.00404529	4.48e-10	LDL	TRUE	4.61502e-05	38.8906	1	1	TRUE
rs7202323	G	T	G	T	-0.0208667	-0.0121	0.227	FALSE	FALSE	FALSE	0.0161	0.4504	TRUE	0.00196825	2.93e-26	LDL	TRUE	0.000133363	112.395	1	1	TRUE
rs7206039	A	C	A	C	0.0120933	0.0036	0.371	FALSE	FALSE	FALSE	0.0137	0.7924	TRUE	0.0017572	5.9e-12	LDL	TRUE	5.62044e-05	47.3638	1	1	TRUE
rs7258089	T	C	T	C	-0.0382625	0.0201	0.0854	FALSE	FALSE	FALSE	0.0246	0.4137	TRUE	0.00299704	2.51e-37	LDL	TRUE	0.000193386	162.99	1	1	TRUE
rs72631343	G	C	G	C	-0.0412315	-0.0049	0.131	FALSE	TRUE	TRUE	0.0198	0.8049	TRUE	0.00242949	1.34e-64	LDL	TRUE	0.000341686	288.023	1	1	TRUE
rs72647039	T	C	T	C	0.0365365	0.0118	0.0201	FALSE	FALSE	FALSE	0.0459	0.7965	TRUE	0.0060332	1.4e-09	LDL	TRUE	4.35198e-05	36.6739	1	1	TRUE
rs72706230	A	C	A	C	0.0437024	-0.0072	0.0433	FALSE	FALSE	FALSE	0.0298	0.8085	TRUE	0.00413007	3.63e-26	LDL	TRUE	0.000132857	111.968	1	1	TRUE
rs72729610	G	A	G	A	-0.0127422	0.0142	0.167	FALSE	FALSE	FALSE	0.0175	0.4161	TRUE	0.00219052	5.99e-09	LDL	TRUE	4.01536e-05	33.8371	1	1	TRUE
rs72772042	A	C	A	C	-0.0130985	-0.0118	0.144	FALSE	FALSE	FALSE	0.0186	0.5263	TRUE	0.00231391	1.51e-08	LDL	TRUE	3.80261e-05	32.0442	1	1	TRUE
rs72836561	T	C	T	C	-0.0371865	0.0069	0.0296	FALSE	FALSE	FALSE	0.0486	0.8872	TRUE	0.00481977	1.21e-14	LDL	TRUE	7.06374e-05	59.5274	1	1	TRUE
rs72842819	C	A	C	A	-0.01516	0.0282	0.105	FALSE	FALSE	FALSE	0.0215	0.191	TRUE	0.00271945	2.48e-08	LDL	TRUE	3.6878e-05	31.0767	1	1	TRUE
rs72971192	C	T	C	T	-0.0127828	0.0064	0.237	FALSE	FALSE	FALSE	0.0152	0.675	TRUE	0.00200158	1.7e-10	LDL	TRUE	4.83986e-05	40.7854	1	1	TRUE
rs73002956	G	A	G	A	-0.087051	-0.0072	0.0815	FALSE	FALSE	FALSE	0.0236	0.7619	TRUE	0.00300493	1.6e-184	LDL	TRUE	0.000994934	839.224	1	1	TRUE
rs7300593	C	T	C	T	0.0131397	0.0125	0.172	FALSE	FALSE	FALSE	0.0177	0.4801	TRUE	0.0021672	1.34e-09	LDL	TRUE	4.36216e-05	36.7597	1	1	TRUE
rs73013159	T	G	T	G	-0.126987	-0.1018	0.0564	FALSE	FALSE	FALSE	0.0292	0.000489	TRUE	0.00369589	1e-200	LDL	TRUE	0.00139901	1180.54	1	1	TRUE
rs73013176	C	T	C	T	-0.216511	0.1554	0.0119	FALSE	FALSE	FALSE	0.1027	0.1303	TRUE	0.00807201	1.77e-158	LDL	TRUE	0.000853048	719.442	1	1	TRUE
rs7327867	G	A	G	A	0.0192627	0.0253	0.474	FALSE	FALSE	FALSE	0.0129	0.04947	TRUE	0.00165184	2.01e-31	LDL	TRUE	0.000161353	135.987	1	1	TRUE
rs735004	G	C	G	C	0.0108855	0.0074	0.486	FALSE	TRUE	TRUE	0.0139	0.5921	TRUE	0.00170554	1.74e-10	LDL	TRUE	4.83392e-05	40.7354	1	1	TRUE
rs7405169	G	A	G	A	-0.0109004	-0.0134	0.268	FALSE	FALSE	FALSE	0.0157	0.396	TRUE	0.00191161	1.18e-08	LDL	TRUE	3.85849e-05	32.5151	1	1	TRUE
rs74758151	G	A	G	A	-0.027795	0.0092	0.0665	FALSE	FALSE	FALSE	0.0295	0.756	TRUE	0.00324503	1.08e-17	LDL	TRUE	8.70574e-05	73.366	1	1	TRUE
rs74896173	C	T	C	T	-0.0611239	-0.2106	0.00846	FALSE	FALSE	FALSE	0.1051	0.04507	TRUE	0.00959524	1.89e-10	LDL	TRUE	4.81545e-05	40.5798	1	1	TRUE
rs7515577	C	A	C	A	-0.0251741	-0.0143	0.207	FALSE	FALSE	FALSE	0.0162	0.3766	TRUE	0.0020404	5.67e-35	LDL	TRUE	0.000180612	152.222	1	1	TRUE
rs75393372	C	T	C	T	0.0196906	0.002	0.0776	FALSE	FALSE	FALSE	0.0246	0.9336	TRUE	0.00307061	1.43e-10	LDL	TRUE	4.87972e-05	41.1214	1	1	TRUE
rs7544869	A	T	A	T	-0.00998831	-0.0141	0.458	FALSE	TRUE	TRUE	0.0134	0.2928	TRUE	0.00166964	2.2e-09	LDL	TRUE	4.24686e-05	35.788	1	1	TRUE
rs75907879	T	C	T	C	0.0200726	0.0247	0.121	FALSE	FALSE	FALSE	0.0255	0.3329	TRUE	0.0026267	2.14e-14	LDL	TRUE	6.92953e-05	58.3963	1	1	TRUE
rs76643124	A	G	A	G	-0.029786	-0.0667	0.0286	FALSE	FALSE	FALSE	0.0457	0.1446	TRUE	0.00496212	1.94e-09	LDL	TRUE	4.27581e-05	36.032	1	1	TRUE
rs76710528	C	T	C	T	0.0368586	0.0117	0.0683	FALSE	FALSE	FALSE	0.0263	0.6571	TRUE	0.00333389	2.06e-28	LDL	TRUE	0.000145031	122.229	1	1	TRUE
rs76738473	C	T	C	T	-0.0269765	-0.041	0.0279	FALSE	FALSE	FALSE	0.0393	0.2973	TRUE	0.00491234	3.98e-08	LDL	TRUE	3.57871e-05	30.1574	1	1	TRUE
rs7686914	C	T	C	T	0.0113101	0.0153	0.471	FALSE	FALSE	FALSE	0.0218	0.4811	TRUE	0.00185129	1e-09	LDL	TRUE	4.42907e-05	37.3236	1	1	TRUE
rs76970536	A	G	A	G	0.058869	0.0243	0.0713	FALSE	FALSE	FALSE	0.0254	0.3389	TRUE	0.0031369	1.42e-78	LDL	TRUE	0.000417771	352.185	1	1	TRUE
rs7746081	A	G	A	G	-0.0310815	-0.0067	0.33	FALSE	FALSE	FALSE	0.0138	0.6271	TRUE	0.00173739	1.42e-71	LDL	TRUE	0.000379658	320.043	1	1	TRUE
rs77502095	A	G	A	G	0.0160538	0.0131	0.141	FALSE	FALSE	FALSE	0.0198	0.5087	TRUE	0.0024867	1.08e-10	LDL	TRUE	4.94578e-05	41.6781	1	1	TRUE
rs77542162	G	A	G	A	0.169014	0.0477	0.018	FALSE	FALSE	FALSE	0.0487	0.3272	TRUE	0.00626031	1.57e-160	LDL	TRUE	0.000864223	728.874	1	1	TRUE
rs7758845	C	A	C	A	-0.0246142	0.0161	0.279	FALSE	FALSE	FALSE	0.0143	0.2594	TRUE	0.00181941	1.06e-41	LDL	TRUE	0.000217152	183.025	1	1	TRUE
rs77631946	A	C	A	C	-0.0174779	-0.0108	0.0895	FALSE	FALSE	FALSE	0.0266	0.6844	TRUE	0.00293504	2.6e-09	LDL	TRUE	4.20804e-05	35.4609	1	1	TRUE
rs77704739	C	T	C	T	-0.0488493	0.0402	0.0361	FALSE	FALSE	FALSE	0.0346	0.2462	TRUE	0.00440125	1.27e-28	LDL	TRUE	0.000146167	123.187	1	1	TRUE
rs77838597	G	A	G	A	-0.0312251	-0.0382	0.0345	FALSE	FALSE	FALSE	0.0369	0.3009	TRUE	0.00474606	4.73e-11	LDL	TRUE	5.13649e-05	43.2853	1	1	TRUE
rs77860716	G	A	G	A	0.0225834	-0.0359	0.0484	FALSE	FALSE	FALSE	0.0316	0.2563	TRUE	0.00405209	2.5e-08	LDL	TRUE	3.68597e-05	31.0613	1	1	TRUE
rs77960347	G	A	G	A	0.0639705	-0.0587	0.0121	FALSE	FALSE	FALSE	0.0921	0.5238	TRUE	0.00740546	5.71e-18	LDL	TRUE	8.85451e-05	74.6199	1	1	TRUE
rs78531123	A	G	A	G	0.0196715	0.0568	0.0576	FALSE	FALSE	FALSE	0.0271	0.03608	TRUE	0.00353052	2.52e-08	LDL	TRUE	3.68408e-05	31.0454	1	1	TRUE
rs78946096	G	A	G	A	-0.0412973	-0.0256	0.0471	FALSE	FALSE	FALSE	0.0329	0.4377	TRUE	0.00387575	1.65e-26	LDL	TRUE	0.000134717	113.535	1	1	TRUE
rs7903259	G	C	G	C	0.0174229	-0.0081	0.417	FALSE	TRUE	TRUE	0.0133	0.5451	TRUE	0.00168568	4.85e-25	LDL	TRUE	0.00012676	106.829	1	1	TRUE
rs79056134	C	T	C	T	-0.0151597	-0.0017	0.153	FALSE	FALSE	FALSE	0.0184	0.9253	TRUE	0.00251159	1.58e-09	LDL	TRUE	4.32327e-05	36.432	1	1	TRUE
rs793900	T	C	T	C	0.0107502	-0.0095	0.408	FALSE	FALSE	FALSE	0.0141	0.5004	TRUE	0.00166363	1.03e-10	LDL	TRUE	4.95502e-05	41.756	1	1	TRUE
rs79391862	C	A	C	A	-0.0646289	-0.0811	0.0231	FALSE	FALSE	FALSE	0.0814	0.3191	TRUE	0.00603927	1e-26	LDL	TRUE	0.000135886	114.521	1	1	TRUE
rs7955221	C	A	C	A	-0.011502	0.005	0.453	FALSE	FALSE	FALSE	0.0131	0.7008	TRUE	0.00169065	1.02e-11	LDL	TRUE	5.49241e-05	46.2848	1	1	TRUE
rs79598313	T	C	T	C	0.0744943	0.0319	0.0237	FALSE	FALSE	FALSE	0.0439	0.4663	TRUE	0.00527652	2.94e-45	LDL	TRUE	0.000236481	199.32	1	1	TRUE
rs79717932	T	C	T	C	0.0296811	0.0598	0.0321	FALSE	FALSE	FALSE	0.043	0.1642	TRUE	0.00504175	3.93e-09	LDL	TRUE	4.1127e-05	34.6574	1	1	TRUE
rs79778025	G	A	G	A	-0.0164675	0.0047	0.176	FALSE	FALSE	FALSE	0.0168	0.7817	TRUE	0.00243427	1.33e-11	LDL	TRUE	5.43053e-05	45.7632	1	1	TRUE
rs80215559	C	T	C	T	-0.0576484	-0.0612	0.0615	FALSE	FALSE	FALSE	0.0298	0.03974	TRUE	0.0034333	2.84e-63	LDL	TRUE	0.000334467	281.936	1	1	TRUE
rs8041391	T	C	T	C	0.0147124	0.0412	0.154	FALSE	FALSE	FALSE	0.0192	0.0314	TRUE	0.00237373	5.72e-10	LDL	TRUE	4.55861e-05	38.4152	1	1	TRUE
rs8121509	C	T	C	T	-0.0138735	-0.0208	0.452	FALSE	FALSE	FALSE	0.0139	0.134	TRUE	0.00176437	3.75e-15	LDL	TRUE	7.33683e-05	61.8289	1	1	TRUE
rs825474	G	A	G	A	-0.0090494	0.0088	0.416	FALSE	FALSE	FALSE	0.013	0.4964	TRUE	0.00165384	4.46e-08	LDL	TRUE	3.55291e-05	29.94	1	1	TRUE
rs8565	T	C	T	C	0.0103411	-0.0185	0.273	FALSE	FALSE	FALSE	0.0147	0.2084	TRUE	0.00185447	2.46e-08	LDL	TRUE	3.68999e-05	31.0952	1	1	TRUE
rs8681	A	G	A	G	-0.0126664	-0.0239	0.255	FALSE	FALSE	FALSE	0.0148	0.1061	TRUE	0.00189063	2.09e-11	LDL	TRUE	5.3262e-05	44.8841	1	1	TRUE
rs887829	T	C	T	C	-0.0157665	0.0065	0.328	FALSE	FALSE	FALSE	0.0139	0.6417	TRUE	0.00173646	1.09e-19	LDL	TRUE	9.78242e-05	82.4404	1	1	TRUE
rs896311	G	A	G	A	-0.0182306	0.0187	0.303	FALSE	FALSE	FALSE	0.0141	0.1846	TRUE	0.00180451	5.37e-24	LDL	TRUE	0.00012111	102.066	1	1	TRUE
rs900776	C	A	C	A	-0.019488	0.0069	0.167	FALSE	FALSE	FALSE	0.0176	0.6957	TRUE	0.00223711	3.01e-18	LDL	TRUE	9.00468e-05	75.8855	1	1	TRUE
rs9410207	C	T	C	T	-0.0209895	-0.0017	0.066	FALSE	FALSE	FALSE	0.0268	0.9493	TRUE	0.00333889	3.25e-10	LDL	TRUE	4.68951e-05	39.5184	1	1	TRUE
rs9423289	C	T	C	T	-0.0219931	0.0157	0.423	FALSE	FALSE	FALSE	0.013	0.2286	TRUE	0.00166027	4.71e-40	LDL	TRUE	0.000208196	175.475	1	1	TRUE
rs9496614	C	T	C	T	-0.0187011	0.0065	0.235	FALSE	FALSE	FALSE	0.0161	0.6877	TRUE	0.00195716	1.23e-21	LDL	TRUE	0.000108338	91.3021	1	1	TRUE
rs9524538	A	G	A	G	0.0174327	-0.0071	0.235	FALSE	FALSE	FALSE	0.0151	0.6383	TRUE	0.00192552	1.38e-19	LDL	TRUE	9.7261e-05	81.9657	1	1	TRUE
rs9653945	A	G	A	G	-0.0113538	0.0033	0.344	FALSE	FALSE	FALSE	0.0137	0.8114	TRUE	0.00171532	3.61e-11	LDL	TRUE	5.19897e-05	43.8118	1	1	TRUE
rs9795910	G	A	G	A	-0.0123083	-0.0073	0.376	FALSE	FALSE	FALSE	0.0137	0.5937	TRUE	0.0017379	1.42e-12	LDL	TRUE	5.95207e-05	50.1586	1	1	TRUE
rs9805560	G	A	G	A	0.0109092	0.0228	0.465	FALSE	FALSE	FALSE	0.0131	0.08154	TRUE	0.0016504	3.84e-11	LDL	TRUE	5.18481e-05	43.6924	1	1	TRUE
rs9824581	G	A	G	A	-0.0110015	-0.0322	0.267	FALSE	FALSE	FALSE	0.0146	0.02731	TRUE	0.00184694	2.58e-09	LDL	TRUE	4.21044e-05	35.4811	1	1	TRUE
rs9837622	A	T	A	T	-0.0350233	-0.0117	0.0725	FALSE	TRUE	TRUE	0.0257	0.6498	TRUE	0.00321484	1.23e-27	LDL	TRUE	0.000140826	118.685	1	1	TRUE
rs9856248	T	C	T	C	0.0149631	0.0096	0.26	FALSE	FALSE	FALSE	0.0154	0.533	TRUE	0.00186645	1.08e-15	LDL	TRUE	7.62649e-05	64.2702	1	1	TRUE
rs9909417	A	G	A	G	0.0103097	0.0014	0.288	FALSE	FALSE	FALSE	0.015	0.9277	TRUE	0.00183725	2.01e-08	LDL	TRUE	3.73669e-05	31.4887	1	1	TRUE
rs9938550	A	G	A	G	0.010973	-0.0281	0.369	FALSE	FALSE	FALSE	0.0137	0.03985	TRUE	0.00169698	1.01e-10	LDL	TRUE	4.96162e-05	41.8116	1	1	TRUE
rs9987289	A	G	A	G	-0.0574862	-0.0157	0.0916	FALSE	FALSE	FALSE	0.0236	0.5068	TRUE	0.00281645	1.34e-92	LDL	TRUE	0.000494147	416.603	1	1	TRUE
rs999784	C	T	C	T	-0.0105293	-0.0315	0.341	FALSE	FALSE	FALSE	0.0135	0.01981	TRUE	0.00172624	1.06e-09	LDL	TRUE	4.41494e-05	37.2045	1	1	TRUE
rs10039241	A	G	A	G	0.0176663	-0.0033	0.149	FALSE	FALSE	FALSE	0.019	0.8631	TRUE	0.00223709	2.86e-15	HDL	TRUE	7.40014e-05	62.3625	1	1	TRUE
rs10049088	T	C	T	C	0.022548	-0.0111	0.383	FALSE	FALSE	FALSE	0.0134	0.4071	TRUE	0.00164307	7.38e-43	HDL	TRUE	0.000223437	188.323	1	1	TRUE
rs1007766	G	A	G	A	0.00980151	0.0213	0.49	FALSE	FALSE	FALSE	0.0133	0.1089	TRUE	0.00161671	1.34e-09	HDL	TRUE	4.36165e-05	36.7554	1	1	TRUE
rs10188334	T	C	T	C	0.0152337	0.0058	0.169	FALSE	FALSE	FALSE	0.0174	0.7389	TRUE	0.00215415	1.53e-12	HDL	TRUE	5.93445e-05	50.0101	1	1	TRUE
rs10242866	T	C	T	C	-0.0233956	0.0217	0.392	FALSE	FALSE	FALSE	0.014	0.1216	TRUE	0.00164554	7.13e-46	HDL	TRUE	0.000239825	202.139	1	1	TRUE
rs10273527	T	G	T	G	0.0127482	-0.035	0.235	FALSE	FALSE	FALSE	0.0156	0.02544	TRUE	0.00190595	2.25e-11	HDL	TRUE	5.30884e-05	44.7377	1	1	TRUE
rs103294	T	C	T	C	0.0572123	0.0192	0.213	FALSE	FALSE	FALSE	0.0175	0.2708	TRUE	0.00195231	8.98e-189	HDL	TRUE	0.00101809	858.777	1	1	TRUE
rs1037117	A	G	A	G	0.0113599	-0.0178	0.252	FALSE	FALSE	FALSE	0.0158	0.2622	TRUE	0.00187642	1.41e-09	HDL	TRUE	4.34928e-05	36.6512	1	1	TRUE
rs10463352	A	G	A	G	0.011348	-0.0096	0.425	FALSE	FALSE	FALSE	0.0133	0.4688	TRUE	0.00163788	4.25e-12	HDL	TRUE	5.69636e-05	48.0036	1	1	TRUE
rs10466589	A	G	A	G	-0.0978999	0.0567	0.0688	FALSE	FALSE	FALSE	0.0249	0.02286	TRUE	0.00312041	1e-200	HDL	TRUE	0.00116676	984.329	1	1	TRUE
rs1047891	A	C	A	C	-0.0157012	-0.0323	0.304	FALSE	FALSE	FALSE	0.0142	0.02334	TRUE	0.00175592	3.83e-19	HDL	TRUE	9.48774e-05	79.9568	1	1	TRUE
rs10733794	A	G	A	G	-0.0095337	0.0052	0.328	FALSE	FALSE	FALSE	0.0136	0.7046	TRUE	0.00172308	3.15e-08	HDL	TRUE	3.63282e-05	30.6134	1	1	TRUE
rs10767659	G	T	G	T	-0.0145696	-0.0022	0.326	FALSE	FALSE	FALSE	0.0138	0.8736	TRUE	0.00170237	1.14e-17	HDL	TRUE	8.69155e-05	73.2464	1	1	TRUE
rs10778120	A	T	A	T	-0.0098773	0.0015	0.336	FALSE	TRUE	TRUE	0.0138	0.9131	TRUE	0.00172392	1.01e-08	HDL	TRUE	3.89559e-05	32.8278	1	1	TRUE
rs10826337	A	G	A	G	-0.011349	0.0057	0.42	FALSE	FALSE	FALSE	0.0132	0.6648	TRUE	0.00164084	4.63e-12	HDL	TRUE	5.67683e-05	47.839	1	1	TRUE
rs10838684	G	A	G	A	0.0445978	0.0073	0.314	FALSE	FALSE	FALSE	0.0141	0.6032	TRUE	0.0017463	7.38e-144	HDL	TRUE	0.000773394	652.211	1	1	TRUE
rs10842707	T	C	T	C	-0.012625	0.0079	0.228	FALSE	FALSE	FALSE	0.0155	0.6114	TRUE	0.00190559	3.47e-11	HDL	TRUE	5.20869e-05	43.8938	1	1	TRUE
rs1086246	G	A	G	A	-0.00992142	0.0023	0.33	FALSE	FALSE	FALSE	0.0138	0.8657	TRUE	0.00171772	7.65e-09	HDL	TRUE	3.95889e-05	33.3612	1	1	TRUE
rs10901852	C	G	C	G	-0.0114037	-0.0151	0.261	FALSE	TRUE	TRUE	0.0146	0.3005	TRUE	0.00182432	4.08e-10	HDL	TRUE	4.63679e-05	39.0741	1	1	TRUE
rs10911505	C	T	C	T	-0.0094526	0.0118	0.357	FALSE	FALSE	FALSE	0.0134	0.3813	TRUE	0.00167594	1.7e-08	HDL	TRUE	3.775e-05	31.8115	1	1	TRUE
rs10958704	G	A	G	A	-0.00936173	-0.0038	0.402	FALSE	FALSE	FALSE	0.0133	0.7741	TRUE	0.00162256	7.94e-09	HDL	TRUE	3.9504e-05	33.2897	1	1	TRUE
rs11000759	G	A	G	A	0.00924023	-0.0023	0.423	FALSE	FALSE	FALSE	0.0132	0.8645	TRUE	0.00166298	2.75e-08	HDL	TRUE	3.66373e-05	30.8738	1	1	TRUE
rs11038700	C	A	C	A	0.0121809	-0.0043	0.277	FALSE	FALSE	FALSE	0.0145	0.7655	TRUE	0.00179999	1.31e-11	HDL	TRUE	5.43429e-05	45.7949	1	1	TRUE
rs11065979	T	C	T	C	-0.0181445	0.0087	0.427	FALSE	FALSE	FALSE	0.0134	0.5173	TRUE	0.00165626	6.28e-28	HDL	TRUE	0.000142403	120.014	1	1	TRUE
rs1109560	A	C	A	C	0.0464901	-0.0529	0.0938	FALSE	FALSE	FALSE	0.0229	0.02076	TRUE	0.00276047	1.21e-63	HDL	TRUE	0.000336478	283.631	1	1	TRUE
rs111346687	A	C	A	C	-0.0482284	0.0498	0.0128	FALSE	FALSE	FALSE	0.101	0.6222	TRUE	0.00735119	5.36e-11	HDL	TRUE	5.10759e-05	43.0417	1	1	TRUE
rs11161570	T	C	T	C	0.00889026	0.0091	0.497	FALSE	FALSE	FALSE	0.013	0.4819	TRUE	0.00159311	2.4e-08	HDL	TRUE	3.69546e-05	31.1413	1	1	TRUE
rs11170538	C	T	C	T	-0.0167307	0.0138	0.478	FALSE	FALSE	FALSE	0.0135	0.3056	TRUE	0.00193456	5.23e-18	HDL	TRUE	8.87509e-05	74.7933	1	1	TRUE
rs11171739	C	T	C	T	0.0109942	0.0051	0.417	FALSE	FALSE	FALSE	0.0133	0.7003	TRUE	0.00161649	1.04e-11	HDL	TRUE	5.48915e-05	46.2573	1	1	TRUE
rs11172147	A	G	A	G	0.0270617	-0.0032	0.247	FALSE	FALSE	FALSE	0.0153	0.8352	TRUE	0.00186957	1.75e-47	HDL	TRUE	0.00024858	209.52	1	1	TRUE
rs111731678	A	T	A	T	-0.013445	0.0019	0.196	FALSE	TRUE	TRUE	0.0162	0.9087	TRUE	0.00219713	9.4e-10	HDL	TRUE	4.44364e-05	37.4463	1	1	TRUE
rs111933537	C	A	C	A	0.0279632	0.0095	0.0878	FALSE	FALSE	FALSE	0.0284	0.7395	TRUE	0.00303043	2.77e-20	HDL	TRUE	0.000101034	85.146	1	1	TRUE
rs112200607	A	G	A	G	0.0157449	-0.0232	0.162	FALSE	FALSE	FALSE	0.0177	0.1903	TRUE	0.00218743	6.11e-13	HDL	TRUE	6.14798e-05	51.8096	1	1	TRUE
rs11226111	C	T	C	T	-0.0140544	-0.0041	0.152	FALSE	FALSE	FALSE	0.0187	0.8279	TRUE	0.00228186	7.31e-10	HDL	TRUE	4.50168e-05	37.9355	1	1	TRUE
rs11231694	C	G	C	G	-0.0415384	-0.0267	0.0569	FALSE	TRUE	TRUE	0.029	0.3575	TRUE	0.00346088	3.46e-33	HDL	TRUE	0.000170923	144.054	1	1	TRUE
rs112540547	G	A	G	A	-0.0332766	0.0147	0.0565	FALSE	FALSE	FALSE	0.0302	0.6258	TRUE	0.00355632	8.2e-21	HDL	TRUE	0.000103891	87.5538	1	1	TRUE
rs1128162	C	A	C	A	0.00975095	-0.0075	0.446	FALSE	FALSE	FALSE	0.013	0.5635	TRUE	0.00160935	1.37e-09	HDL	TRUE	4.35634e-05	36.7106	1	1	TRUE
rs112941672	G	A	G	A	0.0382732	0.0307	0.0379	FALSE	FALSE	FALSE	0.0387	0.4278	TRUE	0.00428786	4.42e-19	HDL	TRUE	9.45399e-05	79.6723	1	1	TRUE
rs113271699	A	C	A	C	0.0812014	-0.0081	0.0142	FALSE	FALSE	FALSE	0.0702	0.9083	TRUE	0.0067936	6.29e-33	HDL	TRUE	0.000169512	142.865	1	1	TRUE
rs1133483	G	C	G	C	0.0109836	0.0129	0.43	FALSE	TRUE	TRUE	0.013	0.3194	TRUE	0.00161885	1.16e-11	HDL	TRUE	5.46261e-05	46.0336	1	1	TRUE
rs1149453	T	G	T	G	-0.0114314	0.0042	0.187	FALSE	FALSE	FALSE	0.0169	0.8034	TRUE	0.00205673	2.73e-08	HDL	TRUE	3.66586e-05	30.8918	1	1	TRUE
rs1149709	G	A	G	A	0.00931292	-0.0107	0.404	FALSE	FALSE	FALSE	0.0133	0.4205	TRUE	0.00163651	1.27e-08	HDL	TRUE	3.84296e-05	32.3842	1	1	TRUE
rs11624759	A	C	A	C	0.00997219	0.0387	0.345	FALSE	FALSE	FALSE	0.0135	0.004249	TRUE	0.00168718	3.41e-09	HDL	TRUE	4.1456e-05	34.9347	1	1	TRUE
rs11642733	A	G	A	G	-0.0151464	0.0298	0.107	FALSE	FALSE	FALSE	0.0212	0.16	TRUE	0.00257735	4.18e-09	HDL	TRUE	4.09828e-05	34.5359	1	1	TRUE
rs11644601	C	T	C	T	0.0177111	-0.0177	0.299	FALSE	FALSE	FALSE	0.0156	0.2562	TRUE	0.00177934	2.43e-23	HDL	TRUE	0.000117563	99.0768	1	1	TRUE
rs11651957	A	G	A	G	-0.0235882	0.0008	0.0598	FALSE	FALSE	FALSE	0.0281	0.9772	TRUE	0.00340013	3.99e-12	HDL	TRUE	5.71112e-05	48.128	1	1	TRUE
rs11656686	T	C	T	C	0.00969082	-0.0026	0.426	FALSE	FALSE	FALSE	0.0138	0.8531	TRUE	0.00170044	1.21e-08	HDL	TRUE	3.85416e-05	32.4786	1	1	TRUE
rs11656743	G	A	G	A	-0.01428	-0.0113	0.216	FALSE	FALSE	FALSE	0.0168	0.5026	TRUE	0.00196905	4.1e-13	HDL	TRUE	6.24113e-05	52.5947	1	1	TRUE
rs1168040	T	C	T	C	-0.0123009	0.014	0.318	FALSE	FALSE	FALSE	0.0138	0.31	TRUE	0.00175103	2.14e-12	HDL	TRUE	5.8561e-05	49.3498	1	1	TRUE
rs116843064	A	G	A	G	0.217611	-0.1113	0.0201	FALSE	FALSE	FALSE	0.0538	0.03865	TRUE	0.00571034	1e-200	HDL	TRUE	0.00172043	1452.23	1	1	TRUE
rs11688682	C	G	C	G	0.0182099	-0.0214	0.249	FALSE	TRUE	TRUE	0.0169	0.2058	TRUE	0.00219195	9.76e-17	HDL	TRUE	8.18966e-05	69.0165	1	1	TRUE
rs11694828	A	G	A	G	0.0160181	0.0032	0.444	FALSE	FALSE	FALSE	0.0138	0.8147	TRUE	0.00167474	1.13e-21	HDL	TRUE	0.000108549	91.48	1	1	TRUE
rs11734408	G	A	G	A	0.0101761	-0.0159	0.298	FALSE	FALSE	FALSE	0.0146	0.2753	TRUE	0.00173824	4.79e-09	HDL	TRUE	4.06699e-05	34.2722	1	1	TRUE
rs11751347	T	C	T	C	-0.0566146	-0.0675	0.0939	FALSE	FALSE	FALSE	0.0228	0.003135	TRUE	0.00273918	6.66e-95	HDL	TRUE	0.000506691	427.184	1	1	TRUE
rs11762784	A	G	A	G	0.0295634	-0.0062	0.495	FALSE	FALSE	FALSE	0.0131	0.6374	TRUE	0.00163603	5.47e-73	HDL	TRUE	0.000387352	326.532	1	1	TRUE
rs11766379	C	T	C	T	-0.0177946	0.0029	0.246	FALSE	FALSE	FALSE	0.0155	0.8509	TRUE	0.00188015	2.95e-21	HDL	TRUE	0.00010629	89.5757	1	1	TRUE
rs117665650	C	G	C	G	0.0149887	0.0379	0.0978	FALSE	TRUE	TRUE	0.022	0.08437	TRUE	0.00271405	3.34e-08	HDL	TRUE	3.6193e-05	30.4994	1	1	TRUE
rs117687565	T	C	T	C	0.0686381	-0.0831	0.0123	FALSE	FALSE	FALSE	0.1086	0.444	TRUE	0.00750579	5.98e-20	HDL	TRUE	9.92298e-05	83.6251	1	1	TRUE
rs118175831	T	C	T	C	0.0461079	-0.0022	0.0236	FALSE	FALSE	FALSE	0.0409	0.9574	TRUE	0.00548573	4.28e-17	HDL	TRUE	8.38288e-05	70.6449	1	1	TRUE
rs11861132	G	A	G	A	-0.0105363	-0.009	0.403	FALSE	FALSE	FALSE	0.0138	0.5129	TRUE	0.00164415	1.47e-10	HDL	TRUE	4.87326e-05	41.0669	1	1	TRUE
rs11862052	T	C	T	C	-0.0785252	0.0163	0.15	FALSE	FALSE	FALSE	0.0194	0.4004	TRUE	0.00231872	1e-200	HDL	TRUE	0.00135918	1146.89	1	1	TRUE
rs11870735	T	C	T	C	-0.0147526	0.031	0.175	FALSE	FALSE	FALSE	0.0169	0.06555	TRUE	0.00210836	2.61e-12	HDL	TRUE	5.80992e-05	48.9606	1	1	TRUE
rs11879735	T	A	T	A	-0.0194356	-0.0152	0.113	FALSE	TRUE	TRUE	0.0212	0.4723	TRUE	0.00252388	1.35e-14	HDL	TRUE	7.03681e-05	59.3004	1	1	TRUE
rs11905856	G	A	G	A	0.0165207	0.0061	0.187	FALSE	FALSE	FALSE	0.0179	0.7336	TRUE	0.00211795	6.17e-15	HDL	TRUE	7.22008e-05	60.8449	1	1	TRUE
rs1197674	C	T	C	T	0.00950087	0.0195	0.357	FALSE	FALSE	FALSE	0.014	0.1635	TRUE	0.00169589	2.12e-08	HDL	TRUE	3.72446e-05	31.3856	1	1	TRUE
rs12023488	T	C	T	C	0.00945982	0.0193	0.374	FALSE	FALSE	FALSE	0.0132	0.1457	TRUE	0.00165451	1.08e-08	HDL	TRUE	3.87934e-05	32.6908	1	1	TRUE
rs12028554	A	G	A	G	-0.00892458	0.0072	0.437	FALSE	FALSE	FALSE	0.013	0.5808	TRUE	0.00162881	4.27e-08	HDL	TRUE	3.5626e-05	30.0216	1	1	TRUE
rs12138866	G	A	G	A	-0.0240725	-0.0751	0.039	FALSE	FALSE	FALSE	0.0343	0.02872	TRUE	0.00425063	1.49e-08	HDL	TRUE	3.80598e-05	32.0726	1	1	TRUE
rs12143329	T	C	T	C	0.0113516	-0.0078	0.403	FALSE	FALSE	FALSE	0.0131	0.5506	TRUE	0.00163398	3.73e-12	HDL	TRUE	5.72721e-05	48.2636	1	1	TRUE
rs12149832	A	G	A	G	-0.0194387	-0.0166	0.417	FALSE	FALSE	FALSE	0.014	0.2373	TRUE	0.00162515	5.68e-33	HDL	TRUE	0.000169755	143.069	1	1	TRUE
rs12155724	T	A	T	A	0.00984847	-0.003	0.331	FALSE	TRUE	TRUE	0.0139	0.8293	TRUE	0.00172838	1.21e-08	HDL	TRUE	3.85292e-05	32.4682	1	1	TRUE
rs12216486	A	G	A	G	-0.0206244	0.0444	0.0909	FALSE	FALSE	FALSE	0.023	0.05293	TRUE	0.00278389	1.28e-13	HDL	TRUE	6.51295e-05	54.8855	1	1	TRUE
rs12234017	G	A	G	A	0.0152092	-0.0138	0.259	FALSE	FALSE	FALSE	0.0151	0.3618	TRUE	0.0018272	8.52e-17	HDL	TRUE	8.22153e-05	69.2851	1	1	TRUE
rs12270749	A	T	A	T	-0.0108266	-0.0126	0.312	FALSE	TRUE	TRUE	0.0141	0.3714	TRUE	0.00172235	3.26e-10	HDL	TRUE	4.68887e-05	39.513	1	1	TRUE
rs12347784	G	T	G	T	-0.017745	0.0176	0.0983	FALSE	FALSE	FALSE	0.0221	0.4242	TRUE	0.00272534	7.46e-11	HDL	TRUE	5.03079e-05	42.3945	1	1	TRUE
rs12358424	G	T	G	T	-0.0270174	-0.0213	0.0888	FALSE	FALSE	FALSE	0.0232	0.3574	TRUE	0.00285967	3.46e-21	HDL	TRUE	0.000105915	89.2595	1	1	TRUE
rs1240808	G	A	G	A	0.0112084	0.0013	0.344	FALSE	FALSE	FALSE	0.0144	0.9297	TRUE	0.00167289	2.08e-11	HDL	TRUE	5.32693e-05	44.8902	1	1	TRUE
rs12434231	C	T	C	T	-0.0156488	0.0113	0.157	FALSE	FALSE	FALSE	0.0174	0.5186	TRUE	0.00222884	2.2e-12	HDL	TRUE	5.8496e-05	49.295	1	1	TRUE
rs12462758	T	C	T	C	-0.0145283	0.0058	0.229	FALSE	FALSE	FALSE	0.0156	0.7094	TRUE	0.00190423	2.36e-14	HDL	TRUE	6.9073e-05	58.2089	1	1	TRUE
rs12502605	C	T	C	T	-0.0181805	-0.0054	0.18	FALSE	FALSE	FALSE	0.0171	0.7547	TRUE	0.00207173	1.7e-18	HDL	TRUE	9.13804e-05	77.0095	1	1	TRUE
rs1250530	T	C	T	C	0.0132683	-0.0023	0.304	FALSE	FALSE	FALSE	0.0148	0.8764	TRUE	0.00177134	6.86e-14	HDL	TRUE	6.65802e-05	56.1081	1	1	TRUE
rs12506484	T	C	T	C	-0.0173083	-0.0082	0.0919	FALSE	FALSE	FALSE	0.0222	0.7129	TRUE	0.00276055	3.61e-10	HDL	TRUE	4.66493e-05	39.3112	1	1	TRUE
rs12523657	G	C	G	C	0.011599	0.0046	0.173	FALSE	TRUE	TRUE	0.0168	0.7827	TRUE	0.00210472	3.57e-08	HDL	TRUE	3.604e-05	30.3705	1	1	TRUE
rs12533197	G	T	G	T	-0.0159914	0.0117	0.445	FALSE	FALSE	FALSE	0.013	0.3702	TRUE	0.00162617	8.05e-23	HDL	TRUE	0.000114746	96.703	1	1	TRUE
rs12549603	A	G	A	G	-0.0198028	0.0119	0.277	FALSE	FALSE	FALSE	0.0143	0.4068	TRUE	0.00177554	6.91e-29	HDL	TRUE	0.000147596	124.392	1	1	TRUE
rs12585801	A	G	A	G	0.0140692	-0.0038	0.15	FALSE	FALSE	FALSE	0.0182	0.836	TRUE	0.0022632	5.08e-10	HDL	TRUE	4.58586e-05	38.6449	1	1	TRUE
rs12635093	T	C	T	C	0.012177	0.0021	0.244	FALSE	FALSE	FALSE	0.0149	0.8877	TRUE	0.00187107	7.61e-11	HDL	TRUE	5.02604e-05	42.3545	1	1	TRUE
rs12641981	T	C	T	C	-0.0112866	0.0047	0.427	FALSE	FALSE	FALSE	0.014	0.7357	TRUE	0.00160547	2.06e-12	HDL	TRUE	5.86468e-05	49.4221	1	1	TRUE
rs12676079	T	C	T	C	0.0532448	-0.0299	0.434	FALSE	FALSE	FALSE	0.014	0.03221	TRUE	0.00161776	1e-200	HDL	TRUE	0.00128385	1083.24	1	1	TRUE
rs12720917	C	T	C	T	0.0809194	0.0165	0.146	FALSE	FALSE	FALSE	0.0219	0.4515	TRUE	0.00236549	1e-200	HDL	TRUE	0.00138678	1170.21	1	1	TRUE
rs12721090	T	C	T	C	0.0806831	-0.0222	0.0333	FALSE	FALSE	FALSE	0.0366	0.5442	TRUE	0.00448649	2.62e-72	HDL	TRUE	0.000383648	323.408	1	1	TRUE
rs12888955	G	A	G	A	-0.0124458	-0.0091	0.347	FALSE	FALSE	FALSE	0.0136	0.5056	TRUE	0.00167144	9.61e-14	HDL	TRUE	6.57935e-05	55.4451	1	1	TRUE
rs12902785	C	T	C	T	0.0104962	0.0295	0.337	FALSE	FALSE	FALSE	0.0147	0.04507	TRUE	0.00175756	2.34e-09	HDL	TRUE	4.23227e-05	35.6651	1	1	TRUE
rs1292066	A	T	A	T	-0.0119502	-0.0026	0.213	FALSE	TRUE	TRUE	0.0158	0.8676	TRUE	0.00197149	1.35e-09	HDL	TRUE	4.36003e-05	36.7418	1	1	TRUE
rs12931143	C	T	C	T	-0.0120495	0.0053	0.469	FALSE	FALSE	FALSE	0.0134	0.6945	TRUE	0.00169122	1.04e-12	HDL	TRUE	6.02364e-05	50.7618	1	1	TRUE
rs12934512	G	C	G	C	0.0110171	-0.0107	0.268	FALSE	TRUE	TRUE	0.0149	0.4714	TRUE	0.00180414	1.02e-09	HDL	TRUE	4.42509e-05	37.2901	1	1	TRUE
rs13066793	G	A	G	A	0.017521	-0.0028	0.0913	FALSE	FALSE	FALSE	0.0275	0.9189	TRUE	0.00286055	9.07e-10	HDL	TRUE	4.45192e-05	37.5161	1	1	TRUE
rs13076933	G	T	G	T	-0.0132984	-0.0013	0.256	FALSE	FALSE	FALSE	0.015	0.93	TRUE	0.00184418	5.55e-13	HDL	TRUE	6.1704e-05	51.9985	1	1	TRUE
rs13107325	T	C	T	C	-0.0810407	0.0445	0.0596	FALSE	FALSE	FALSE	0.0286	0.12	TRUE	0.003273	2.4e-135	HDL	TRUE	0.00072702	613.075	1	1	TRUE
rs13252421	G	C	G	C	-0.0408662	-0.0256	0.0129	FALSE	TRUE	TRUE	0.0948	0.7875	TRUE	0.00711687	9.35e-09	HDL	TRUE	3.91274e-05	32.9723	1	1	TRUE
rs13292582	G	A	G	A	-0.0779832	0.0375	0.115	FALSE	FALSE	FALSE	0.02	0.0601	TRUE	0.00252901	1e-200	HDL	TRUE	0.00112709	950.824	1	1	TRUE
rs13303368	G	C	G	C	0.0109526	0.0131	0.414	FALSE	TRUE	TRUE	0.0171	0.4438	TRUE	0.00182225	1.85e-09	HDL	TRUE	4.28694e-05	36.1258	1	1	TRUE
rs13379042	C	T	C	T	0.0193315	0.0122	0.266	FALSE	FALSE	FALSE	0.0149	0.4125	TRUE	0.00180565	9.53e-27	HDL	TRUE	0.000136004	114.621	1	1	TRUE
rs13389219	T	C	T	C	0.0289232	-0.0129	0.403	FALSE	FALSE	FALSE	0.0131	0.3232	TRUE	0.00162498	7.18e-71	HDL	TRUE	0.000375821	316.808	1	1	TRUE
rs13404250	T	C	T	C	0.01042	-0.0041	0.331	FALSE	FALSE	FALSE	0.0141	0.7731	TRUE	0.00171136	1.14e-09	HDL	TRUE	4.39928e-05	37.0725	1	1	TRUE
rs13734	A	G	A	G	-0.0155864	0.0055	0.181	FALSE	FALSE	FALSE	0.0178	0.7577	TRUE	0.00207132	5.28e-14	HDL	TRUE	6.71917e-05	56.6234	1	1	TRUE
rs137967290	A	G	A	G	0.0758806	0.0499	0.0163	FALSE	FALSE	FALSE	0.0693	0.4717	TRUE	0.00645161	6.16e-32	HDL	TRUE	0.000164135	138.333	1	1	TRUE
rs140201358	G	C	G	C	-0.0590546	-0.0129	0.0127	FALSE	TRUE	TRUE	0.0866	0.882	TRUE	0.00722112	2.89e-16	HDL	TRUE	7.93618e-05	66.8802	1	1	TRUE
rs1412234	C	T	C	T	-0.0131032	-0.0064	0.316	FALSE	FALSE	FALSE	0.014	0.6465	TRUE	0.00172368	2.92e-14	HDL	TRUE	6.8574e-05	57.7884	1	1	TRUE
rs1415293	T	A	T	A	0.0180463	0.0195	0.312	FALSE	TRUE	TRUE	0.014	0.1642	TRUE	0.00172966	1.74e-25	HDL	TRUE	0.000129165	108.856	1	1	TRUE
rs1421656	A	G	A	G	-0.0141387	-0.0067	0.282	FALSE	FALSE	FALSE	0.0143	0.6404	TRUE	0.00178271	2.17e-15	HDL	TRUE	7.46402e-05	62.9009	1	1	TRUE
rs1425485	T	C	T	C	0.0205189	0.0067	0.23	FALSE	FALSE	FALSE	0.0154	0.6631	TRUE	0.00189534	2.59e-27	HDL	TRUE	0.000139066	117.201	1	1	TRUE
rs1438588	A	G	A	G	0.0118385	0.0105	0.366	FALSE	FALSE	FALSE	0.0134	0.4319	TRUE	0.00166644	1.21e-12	HDL	TRUE	5.98874e-05	50.4676	1	1	TRUE
rs143862097	A	C	A	C	-0.0487031	0.1902	0.014	FALSE	FALSE	FALSE	0.0958	0.04703	TRUE	0.00706357	5.39e-12	HDL	TRUE	5.64141e-05	47.5405	1	1	TRUE
rs144164168	T	C	T	C	-0.0448299	-0.0792	0.0203	FALSE	FALSE	FALSE	0.0464	0.08754	TRUE	0.00584258	1.68e-14	HDL	TRUE	6.98624e-05	58.8742	1	1	TRUE
rs144311893	T	C	T	C	0.0910437	-0.1696	0.0186	FALSE	FALSE	FALSE	0.0525	0.001224	TRUE	0.00601903	1.09e-51	HDL	TRUE	0.000271442	228.795	1	1	TRUE
rs144349177	C	A	C	A	-0.0547531	0.0112	0.00981	FALSE	FALSE	FALSE	0.1076	0.9173	TRUE	0.00900831	1.22e-09	HDL	TRUE	4.38389e-05	36.9428	1	1	TRUE
rs1473580	G	C	G	C	-0.0160363	0.0005	0.106	FALSE	TRUE	TRUE	0.022	0.9823	TRUE	0.00260808	7.81e-10	HDL	TRUE	4.48637e-05	37.8064	1	1	TRUE
rs147945015	T	C	T	C	0.0388071	0.0168	0.0224	FALSE	FALSE	FALSE	0.0456	0.7122	TRUE	0.00576703	1.71e-11	HDL	TRUE	5.37331e-05	45.2811	1	1	TRUE
rs1484917	A	G	A	G	-0.00962399	0.0068	0.398	FALSE	FALSE	FALSE	0.0133	0.6108	TRUE	0.00163951	4.36e-09	HDL	TRUE	4.08895e-05	34.4573	1	1	TRUE
rs149074578	A	C	A	C	-0.0536003	-0.0327	0.0236	FALSE	FALSE	FALSE	0.043	0.4473	TRUE	0.00546687	1.08e-22	HDL	TRUE	0.000114066	96.1293	1	1	TRUE
rs150364420	G	A	G	A	0.0894281	-0.0124	0.192	FALSE	FALSE	FALSE	0.0171	0.4693	TRUE	0.00203614	1e-200	HDL	TRUE	0.00228395	1929	1	1	TRUE
rs151235402	T	C	T	C	-0.0692712	-0.0377	0.0168	FALSE	FALSE	FALSE	0.0572	0.5108	TRUE	0.0064023	2.78e-27	HDL	TRUE	0.000138906	117.066	1	1	TRUE
rs1516725	T	C	T	C	-0.0300204	-0.0024	0.133	FALSE	FALSE	FALSE	0.0188	0.8973	TRUE	0.0023778	1.53e-36	HDL	TRUE	0.000189124	159.397	1	1	TRUE
rs1558860	A	C	A	C	-0.0964243	0.025	0.0721	FALSE	FALSE	FALSE	0.0254	0.3257	TRUE	0.0030685	1e-200	HDL	TRUE	0.00117047	987.46	1	1	TRUE
rs157521	T	G	T	G	0.0123719	-0.0154	0.451	FALSE	FALSE	FALSE	0.0141	0.2761	TRUE	0.00159014	7.23e-15	HDL	TRUE	7.18321e-05	60.5342	1	1	TRUE
rs1650527	T	C	T	C	-0.0207102	-0.0033	0.226	FALSE	FALSE	FALSE	0.0153	0.8311	TRUE	0.00190255	1.35e-27	HDL	TRUE	0.000140599	118.494	1	1	TRUE
rs1652343	C	T	C	T	0.0132172	0.0169	0.491	FALSE	FALSE	FALSE	0.013	0.1928	TRUE	0.00159898	1.39e-16	HDL	TRUE	8.10784e-05	68.3269	1	1	TRUE
rs1661052	G	A	G	A	-0.0248587	-0.0046	0.0917	FALSE	FALSE	FALSE	0.0235	0.8463	TRUE	0.002874	5.17e-18	HDL	TRUE	8.87753e-05	74.8139	1	1	TRUE
rs1664781	G	A	G	A	0.0156047	0.0063	0.314	FALSE	FALSE	FALSE	0.0142	0.6596	TRUE	0.00171237	8.02e-20	HDL	TRUE	9.85418e-05	83.0452	1	1	TRUE
rs1689796	G	T	G	T	-0.0272973	0.0049	0.325	FALSE	FALSE	FALSE	0.0136	0.7157	TRUE	0.0017045	1.01e-57	HDL	TRUE	0.000304271	256.475	1	1	TRUE
rs1714008	G	A	G	A	-0.00889872	-0.0267	0.414	FALSE	FALSE	FALSE	0.013	0.03978	TRUE	0.00161816	3.81e-08	HDL	TRUE	3.58876e-05	30.242	1	1	TRUE
rs17242395	A	G	A	G	0.0160134	-0.1095	0.113	FALSE	FALSE	FALSE	0.021	1.759e-07	TRUE	0.00249913	1.48e-10	HDL	TRUE	4.8721e-05	41.0571	1	1	TRUE
rs17326656	T	G	T	G	-0.0134251	0.0176	0.228	FALSE	FALSE	FALSE	0.0155	0.2569	TRUE	0.00191277	2.24e-12	HDL	TRUE	5.84564e-05	49.2616	1	1	TRUE
rs17432483	C	T	C	T	-0.0205957	-0.037	0.0609	FALSE	FALSE	FALSE	0.0278	0.1827	TRUE	0.00341378	1.61e-09	HDL	TRUE	4.31928e-05	36.3983	1	1	TRUE
rs174545	G	C	G	C	-0.0407684	-0.0135	0.347	FALSE	TRUE	TRUE	0.0136	0.3222	TRUE	0.00167504	7.63e-131	HDL	TRUE	0.000702489	592.374	1	1	TRUE
rs17577779	T	C	T	C	-0.0110466	0.0088	0.478	FALSE	FALSE	FALSE	0.0135	0.5142	TRUE	0.00166528	3.28e-11	HDL	TRUE	5.22165e-05	44.0029	1	1	TRUE
rs17585887	T	C	T	C	-0.022612	0.0153	0.421	FALSE	FALSE	FALSE	0.013	0.2382	TRUE	0.00160844	6.85e-45	HDL	TRUE	0.000234484	197.637	1	1	TRUE
rs1761662	T	C	T	C	0.011454	-0.0011	0.463	FALSE	FALSE	FALSE	0.013	0.9342	TRUE	0.00160663	1.01e-12	HDL	TRUE	6.0312e-05	50.8255	1	1	TRUE
rs1767141	A	C	A	C	-0.0242982	0.0327	0.0938	FALSE	FALSE	FALSE	0.0241	0.1755	TRUE	0.00277804	2.2e-18	HDL	TRUE	9.07777e-05	76.5015	1	1	TRUE
rs17710668	G	C	G	C	-0.0119977	-0.0017	0.192	FALSE	TRUE	TRUE	0.0167	0.9205	TRUE	0.0020469	4.59e-09	HDL	TRUE	4.07692e-05	34.3559	1	1	TRUE
rs17729883	C	T	C	T	-0.0171848	-0.021	0.331	FALSE	FALSE	FALSE	0.0144	0.1436	TRUE	0.00175649	1.32e-22	HDL	TRUE	0.000113578	95.7187	1	1	TRUE
rs17817999	C	T	C	T	-0.0147528	0.0313	0.186	FALSE	FALSE	FALSE	0.0165	0.0582	TRUE	0.00203816	4.54e-13	HDL	TRUE	6.21717e-05	52.3928	1	1	TRUE
rs17849502	T	G	T	G	-0.0210462	0.0123	0.0458	FALSE	FALSE	FALSE	0.035	0.7258	TRUE	0.0038171	3.51e-08	HDL	TRUE	3.60755e-05	30.4004	1	1	TRUE
rs17875416	G	A	G	A	0.0302963	0.043	0.115	FALSE	FALSE	FALSE	0.0201	0.0326	TRUE	0.00247983	2.52e-34	HDL	TRUE	0.000177095	149.257	1	1	TRUE
rs1800961	T	C	T	C	-0.131149	0.0117	0.0347	FALSE	FALSE	FALSE	0.04	0.7703	TRUE	0.00437901	4.47e-197	HDL	TRUE	0.00106332	896.968	1	1	TRUE
rs1861410	C	T	C	T	-0.0120747	-0.0062	0.451	FALSE	FALSE	FALSE	0.0134	0.6431	TRUE	0.00161779	8.41e-14	HDL	TRUE	6.61039e-05	55.7067	1	1	TRUE
rs188501176	G	A	G	A	-0.0714145	-0.1582	0.0142	FALSE	FALSE	FALSE	0.0887	0.07442	TRUE	0.00710606	9.21e-24	HDL	TRUE	0.000119842	100.998	1	1	TRUE
rs1889930	A	G	A	G	-0.0164089	-0.0077	0.201	FALSE	FALSE	FALSE	0.0162	0.6336	TRUE	0.00199183	1.75e-16	HDL	TRUE	8.05317e-05	67.8662	1	1	TRUE
rs192154135	T	C	T	C	0.046842	-0.0291	0.013	FALSE	FALSE	FALSE	0.0814	0.721	TRUE	0.00730952	1.47e-10	HDL	TRUE	4.87326e-05	41.0669	1	1	TRUE
rs193694	T	C	T	C	-0.076565	-0.0056	0.135	FALSE	FALSE	FALSE	0.0197	0.7751	TRUE	0.00237365	1e-200	HDL	TRUE	0.00123322	1040.46	1	1	TRUE
rs1949102	G	A	G	A	0.0106386	0.0145	0.262	FALSE	FALSE	FALSE	0.0156	0.3503	TRUE	0.0018181	4.87e-09	HDL	TRUE	4.06316e-05	34.2399	1	1	TRUE
rs1955512	G	A	G	A	-0.0101371	-0.0035	0.43	FALSE	FALSE	FALSE	0.0136	0.7953	TRUE	0.00166877	1.24e-09	HDL	TRUE	4.37888e-05	36.9006	1	1	TRUE
rs1988650	T	C	T	C	0.0115275	0.0192	0.209	FALSE	FALSE	FALSE	0.0162	0.2344	TRUE	0.00200365	8.75e-09	HDL	TRUE	3.92787e-05	33.0998	1	1	TRUE
rs1994721	A	G	A	G	0.0139797	-0.0099	0.149	FALSE	FALSE	FALSE	0.0181	0.5838	TRUE	0.00222627	3.4e-10	HDL	TRUE	4.67915e-05	39.4311	1	1	TRUE
rs2070512	C	A	C	A	-0.0350782	-0.0215	0.21	FALSE	FALSE	FALSE	0.0162	0.1855	TRUE	0.00196132	1.54e-71	HDL	TRUE	0.000379455	319.872	1	1	TRUE
rs2080062	C	T	C	T	-0.0149501	0.014	0.101	FALSE	FALSE	FALSE	0.0209	0.5017	TRUE	0.00271335	3.59e-08	HDL	TRUE	3.60254e-05	30.3582	1	1	TRUE
rs2090032	C	G	C	G	-0.0121861	0.0066	0.491	FALSE	TRUE	TRUE	0.0131	0.6134	TRUE	0.00160096	2.7e-14	HDL	TRUE	6.87521e-05	57.9385	1	1	TRUE
rs2121138	G	T	G	T	0.0242395	0.0337	0.071	FALSE	FALSE	FALSE	0.0278	0.2252	TRUE	0.00327325	1.31e-13	HDL	TRUE	6.50741e-05	54.8388	1	1	TRUE
rs2126606	C	T	C	T	-0.0105764	0.0095	0.379	FALSE	FALSE	FALSE	0.0142	0.5025	TRUE	0.00170773	5.89e-10	HDL	TRUE	4.55161e-05	38.3563	1	1	TRUE
rs2169387	A	G	A	G	-0.0893466	-0.0128	0.0989	FALSE	FALSE	FALSE	0.0229	0.5779	TRUE	0.00268985	1e-200	HDL	TRUE	0.00130761	1103.31	1	1	TRUE
rs2172071	C	T	C	T	-0.0117984	0.0098	0.316	FALSE	FALSE	FALSE	0.0142	0.4887	TRUE	0.00172478	7.89e-12	HDL	TRUE	5.55268e-05	46.7927	1	1	TRUE
rs2185454	G	T	G	T	-0.0121639	-0.002	0.339	FALSE	FALSE	FALSE	0.0136	0.8814	TRUE	0.0017195	1.5e-12	HDL	TRUE	5.93831e-05	50.0426	1	1	TRUE
rs2218584	C	T	C	T	0.0124444	-0.0144	0.422	FALSE	FALSE	FALSE	0.0133	0.2785	TRUE	0.00162487	1.88e-14	HDL	TRUE	6.9603e-05	58.6556	1	1	TRUE
rs2229741	T	C	T	C	-0.00900836	0.003	0.422	FALSE	FALSE	FALSE	0.0139	0.8318	TRUE	0.00160789	2.11e-08	HDL	TRUE	3.72486e-05	31.389	1	1	TRUE
rs2243616	G	T	G	T	0.0120717	0.0128	0.352	FALSE	FALSE	FALSE	0.0137	0.351	TRUE	0.0017093	1.64e-12	HDL	TRUE	5.91864e-05	49.8769	1	1	TRUE
rs2254038	T	C	T	C	-0.0108456	-0.0003	0.411	FALSE	FALSE	FALSE	0.0132	0.9844	TRUE	0.00166104	6.6e-11	HDL	TRUE	5.05909e-05	42.633	1	1	TRUE
rs2254069	A	G	A	G	-0.017513	-0.0271	0.116	FALSE	FALSE	FALSE	0.02	0.1753	TRUE	0.0024493	8.66e-13	HDL	TRUE	6.06678e-05	51.1253	1	1	TRUE
rs2267662	C	A	C	A	0.0182027	-0.0011	0.147	FALSE	FALSE	FALSE	0.0179	0.9512	TRUE	0.00226039	8.09e-16	HDL	TRUE	7.69519e-05	64.8491	1	1	TRUE
rs2288912	G	C	G	C	0.0366418	0.0114	0.489	FALSE	TRUE	TRUE	0.0134	0.397	TRUE	0.00160781	5.78e-115	HDL	TRUE	0.000615977	519.377	1	1	TRUE
rs2290846	A	G	A	G	-0.0115491	-0.0218	0.271	FALSE	FALSE	FALSE	0.0151	0.1501	TRUE	0.00179499	1.24e-10	HDL	TRUE	4.91245e-05	41.3972	1	1	TRUE
rs2293889	T	G	T	G	-0.0306222	0.0205	0.422	FALSE	FALSE	FALSE	0.013	0.1161	TRUE	0.00161917	9.04e-80	HDL	TRUE	0.000424279	357.674	1	1	TRUE
rs2294927	C	T	C	T	-0.0106421	-0.006	0.392	FALSE	FALSE	FALSE	0.0132	0.652	TRUE	0.00164244	9.21e-11	HDL	TRUE	4.98198e-05	41.9831	1	1	TRUE
rs2305637	T	C	T	C	-0.0232568	-0.0189	0.17	FALSE	FALSE	FALSE	0.0179	0.291	TRUE	0.00215478	3.71e-27	HDL	TRUE	0.000138223	116.491	1	1	TRUE
rs2306363	T	G	T	G	0.0218456	-0.0087	0.199	FALSE	FALSE	FALSE	0.0162	0.5926	TRUE	0.0020399	9.22e-27	HDL	TRUE	0.000136081	114.686	1	1	TRUE
rs2307111	C	T	C	T	0.0156323	0.0225	0.394	FALSE	FALSE	FALSE	0.0141	0.1105	TRUE	0.00163441	1.13e-21	HDL	TRUE	0.000108549	91.4793	1	1	TRUE
rs2325976	T	C	T	C	0.0101183	0.0029	0.364	FALSE	FALSE	FALSE	0.0136	0.8316	TRUE	0.00165685	1.02e-09	HDL	TRUE	4.42565e-05	37.2947	1	1	TRUE
rs235374	C	G	C	G	-0.0189772	0.0049	0.431	FALSE	TRUE	TRUE	0.0131	0.7085	TRUE	0.00163769	4.75e-31	HDL	TRUE	0.000159323	134.276	1	1	TRUE
rs2364482	G	T	G	T	0.0120824	0.0053	0.187	FALSE	FALSE	FALSE	0.0183	0.7733	TRUE	0.00206176	4.62e-09	HDL	TRUE	4.07531e-05	34.3423	1	1	TRUE
rs2376180	T	A	T	A	-0.00893704	0.0078	0.489	FALSE	TRUE	TRUE	0.0129	0.5443	TRUE	0.00162415	3.74e-08	HDL	TRUE	3.59308e-05	30.2785	1	1	TRUE
rs2415142	T	G	T	G	0.010498	0.0007	0.438	FALSE	FALSE	FALSE	0.013	0.9553	TRUE	0.00163035	1.2e-10	HDL	TRUE	4.92014e-05	41.462	1	1	TRUE
rs2455850	A	C	A	C	-0.013383	0.0177	0.313	FALSE	FALSE	FALSE	0.014	0.2069	TRUE	0.00177138	4.18e-14	HDL	TRUE	6.77332e-05	57.0798	1	1	TRUE
rs2494747	G	T	G	T	0.0263988	-0.0039	0.385	FALSE	FALSE	FALSE	0.0143	0.7881	TRUE	0.00175052	2.17e-51	HDL	TRUE	0.000269814	227.422	1	1	TRUE
rs2502806	A	G	A	G	-0.0105048	0.0249	0.393	FALSE	FALSE	FALSE	0.0136	0.06773	TRUE	0.00167993	4.02e-10	HDL	TRUE	4.64003e-05	39.1014	1	1	TRUE
rs2519093	T	C	T	C	0.0161945	-0.0008	0.188	FALSE	FALSE	FALSE	0.0164	0.9596	TRUE	0.00200794	7.31e-16	HDL	TRUE	7.71876e-05	65.0478	1	1	TRUE
rs2531995	C	T	C	T	0.00955919	0.0367	0.381	FALSE	FALSE	FALSE	0.0149	0.01363	TRUE	0.00165636	7.87e-09	HDL	TRUE	3.95242e-05	33.3067	1	1	TRUE
rs2534600	A	C	A	C	-0.012689	-0.0187	0.418	FALSE	FALSE	FALSE	0.0133	0.1598	TRUE	0.0016711	3.12e-14	HDL	TRUE	6.84176e-05	57.6566	1	1	TRUE
rs2540949	T	A	T	A	0.0165359	-0.0491	0.387	FALSE	TRUE	TRUE	0.0132	0.000197	TRUE	0.00164421	8.55e-24	HDL	TRUE	0.000120015	101.144	1	1	TRUE
rs254560	A	G	A	G	-0.0103612	0.0188	0.412	FALSE	FALSE	FALSE	0.014	0.1783	TRUE	0.00161223	1.3e-10	HDL	TRUE	4.90109e-05	41.3014	1	1	TRUE
rs257377	T	G	T	G	0.0133359	-0.0146	0.198	FALSE	FALSE	FALSE	0.0162	0.3689	TRUE	0.00202226	4.27e-11	HDL	TRUE	5.16055e-05	43.488	1	1	TRUE
rs2613496	T	C	T	C	0.0146216	-0.008	0.18	FALSE	FALSE	FALSE	0.0166	0.6295	TRUE	0.00210039	3.37e-12	HDL	TRUE	5.75059e-05	48.4606	1	1	TRUE
rs2642438	A	G	A	G	-0.0257832	-0.017	0.293	FALSE	FALSE	FALSE	0.0146	0.2429	TRUE	0.00175939	1.26e-48	HDL	TRUE	0.000254792	214.758	1	1	TRUE
rs267738	G	T	G	T	0.0232265	0.0123	0.209	FALSE	FALSE	FALSE	0.017	0.4665	TRUE	0.00196423	2.91e-32	HDL	TRUE	0.000165905	139.824	1	1	TRUE
rs269	G	T	G	T	0.0961807	-0.0162	0.18	FALSE	FALSE	FALSE	0.0166	0.3294	TRUE	0.00208199	1e-200	HDL	TRUE	0.0025262	2134.11	1	1	TRUE
rs2744944	A	C	A	C	-0.0312097	0.0237	0.363	FALSE	FALSE	FALSE	0.0136	0.08144	TRUE	0.00171083	2.38e-74	HDL	TRUE	0.000394768	332.786	1	1	TRUE
rs275182	G	A	G	A	0.0160707	0.0164	0.17	FALSE	FALSE	FALSE	0.0176	0.3532	TRUE	0.0021446	6.7e-14	HDL	TRUE	6.6634e-05	56.1534	1	1	TRUE
rs2777802	T	C	T	C	-0.0313777	-0.0044	0.23	FALSE	FALSE	FALSE	0.0163	0.7884	TRUE	0.00189628	1.68e-61	HDL	TRUE	0.000324821	273.802	1	1	TRUE
rs2792751	T	C	T	C	0.0290416	-0.0063	0.284	FALSE	FALSE	FALSE	0.0153	0.6802	TRUE	0.00175008	7.65e-62	HDL	TRUE	0.000326686	275.375	1	1	TRUE
rs2800708	C	T	C	T	0.0213939	-0.006	0.471	FALSE	FALSE	FALSE	0.0132	0.6477	TRUE	0.00160527	1.61e-40	HDL	TRUE	0.000210737	177.616	1	1	TRUE
rs2811466	A	G	A	G	0.0188459	-0.0188	0.104	FALSE	FALSE	FALSE	0.0212	0.3764	TRUE	0.00262592	7.13e-13	HDL	TRUE	6.11212e-05	51.5074	1	1	TRUE
rs28418580	T	C	T	C	-0.0194317	0.0068	0.463	FALSE	FALSE	FALSE	0.0131	0.6061	TRUE	0.00159852	5.33e-34	HDL	TRUE	0.00017533	147.769	1	1	TRUE
rs2862954	C	T	C	T	0.0155575	-0.0086	0.474	FALSE	FALSE	FALSE	0.0139	0.5343	TRUE	0.00159456	1.73e-22	HDL	TRUE	0.000112953	95.1912	1	1	TRUE
rs28650790	T	C	T	C	-0.0305215	0.0029	0.176	FALSE	FALSE	FALSE	0.0167	0.8627	TRUE	0.00207493	5.59e-49	HDL	TRUE	0.000256709	216.373	1	1	TRUE
rs2899297	G	A	G	A	0.0196232	0.0085	0.401	FALSE	FALSE	FALSE	0.0133	0.5228	TRUE	0.00164188	6.36e-33	HDL	TRUE	0.000169485	142.842	1	1	TRUE
rs2900177	C	T	C	T	0.0097079	0.0002	0.299	FALSE	FALSE	FALSE	0.0142	0.986	TRUE	0.00175087	2.95e-08	HDL	TRUE	3.64817e-05	30.7427	1	1	TRUE
rs2911136	G	C	G	C	0.0109633	-0.0017	0.367	FALSE	TRUE	TRUE	0.0133	0.8986	TRUE	0.00167095	5.34e-11	HDL	TRUE	5.10836e-05	43.0482	1	1	TRUE
rs2925979	T	C	T	C	-0.0334519	0.0033	0.301	FALSE	FALSE	FALSE	0.0151	0.8291	TRUE	0.00173256	4.62e-83	HDL	TRUE	0.000442202	372.79	1	1	TRUE
rs2936512	T	C	T	C	-0.0105322	0.0108	0.326	FALSE	FALSE	FALSE	0.0146	0.4575	TRUE	0.00170336	6.28e-10	HDL	TRUE	4.53684e-05	38.2318	1	1	TRUE
rs2943652	C	T	C	T	0.036234	-0.0255	0.369	FALSE	FALSE	FALSE	0.0133	0.05611	TRUE	0.00165786	6.83e-106	HDL	TRUE	0.00056655	477.679	1	1	TRUE
rs2954038	C	A	C	A	-0.0438923	0.0195	0.304	FALSE	FALSE	FALSE	0.0144	0.1779	TRUE	0.00174371	8.16e-140	HDL	TRUE	0.000751362	633.617	1	1	TRUE
rs310	T	C	T	C	0.0413349	-0.0106	0.132	FALSE	FALSE	FALSE	0.0193	0.5804	TRUE	0.00236463	2.02e-68	HDL	TRUE	0.000362491	305.567	1	1	TRUE
rs335519	G	A	G	A	0.00933514	-0.0008	0.411	FALSE	FALSE	FALSE	0.0129	0.9494	TRUE	0.0016262	9.44e-09	HDL	TRUE	3.91043e-05	32.9528	1	1	TRUE
rs33999310	A	G	A	G	0.0292336	-0.0421	0.104	FALSE	FALSE	FALSE	0.021	0.04458	TRUE	0.00260973	4e-29	HDL	TRUE	0.000148887	125.479	1	1	TRUE
rs34158262	T	C	T	C	0.0178435	-0.0054	0.0832	FALSE	FALSE	FALSE	0.0246	0.8257	TRUE	0.00294687	1.4e-09	HDL	TRUE	4.35078e-05	36.6638	1	1	TRUE
rs34246353	C	T	C	T	-0.0249574	-0.0155	0.0939	FALSE	FALSE	FALSE	0.0222	0.4833	TRUE	0.0027091	3.19e-20	HDL	TRUE	0.000100705	84.8687	1	1	TRUE
rs34311866	C	T	C	T	-0.01791	0.0198	0.185	FALSE	FALSE	FALSE	0.0186	0.2889	TRUE	0.00206172	3.72e-18	HDL	TRUE	8.95448e-05	75.4624	1	1	TRUE
rs34409228	T	C	T	C	0.0294631	-0.0254	0.126	FALSE	FALSE	FALSE	0.0212	0.2314	TRUE	0.00244569	2.01e-33	HDL	TRUE	0.000172198	145.129	1	1	TRUE
rs34511042	A	G	A	G	-0.0114629	0.0154	0.366	FALSE	FALSE	FALSE	0.0134	0.249	TRUE	0.00167132	6.95e-12	HDL	TRUE	5.58204e-05	47.0402	1	1	TRUE
rs34796300	T	C	T	C	0.0102078	-0.0003	0.441	FALSE	FALSE	FALSE	0.0133	0.9844	TRUE	0.00162007	2.96e-10	HDL	TRUE	4.71112e-05	39.7005	1	1	TRUE
rs34931250	T	C	T	C	-0.0487449	0.0667	0.0587	FALSE	FALSE	FALSE	0.0303	0.0276	TRUE	0.00348299	1.67e-44	HDL	TRUE	0.000232381	195.863	1	1	TRUE
rs35053761	A	C	A	C	-0.0202553	0.025	0.0735	FALSE	FALSE	FALSE	0.0265	0.3469	TRUE	0.00308195	4.96e-11	HDL	TRUE	5.12568e-05	43.1942	1	1	TRUE
rs35137994	T	C	T	C	0.038914	-0.0552	0.0591	FALSE	FALSE	FALSE	0.0302	0.06799	TRUE	0.00342396	6.23e-30	HDL	TRUE	0.000153262	129.168	1	1	TRUE
rs35374654	T	A	T	A	0.019523	-0.0058	0.223	FALSE	TRUE	TRUE	0.0168	0.7288	TRUE	0.00203068	6.98e-22	HDL	TRUE	0.000109676	92.4292	1	1	TRUE
rs35662434	G	A	G	A	0.0145393	0.0296	0.214	FALSE	FALSE	FALSE	0.0259	0.2534	TRUE	0.00205368	1.45e-12	HDL	TRUE	5.94762e-05	50.1211	1	1	TRUE
rs357409	C	T	C	T	0.0103677	0.0076	0.367	FALSE	FALSE	FALSE	0.0143	0.5945	TRUE	0.00177809	5.52e-09	HDL	TRUE	4.03448e-05	33.9982	1	1	TRUE
rs36137963	T	A	T	A	-0.00997053	-0.0067	0.354	FALSE	TRUE	TRUE	0.0227	0.7695	TRUE	0.00170608	5.09e-09	HDL	TRUE	4.05292e-05	34.1536	1	1	TRUE
rs3732356	G	T	G	T	0.0276268	0.0325	0.0688	FALSE	FALSE	FALSE	0.0271	0.2296	TRUE	0.00320788	7.17e-18	HDL	TRUE	8.80105e-05	74.1693	1	1	TRUE
rs3739020	G	T	G	T	0.0177948	0.0109	0.229	FALSE	FALSE	FALSE	0.0155	0.4837	TRUE	0.00200421	6.76e-19	HDL	TRUE	9.3542e-05	78.8313	1	1	TRUE
rs3747973	A	G	A	G	-0.0150496	-0.0228	0.414	FALSE	FALSE	FALSE	0.0132	0.08361	TRUE	0.00164719	6.45e-20	HDL	TRUE	9.90529e-05	83.476	1	1	TRUE
rs3754749	G	A	G	A	0.01287	0.0141	0.17	FALSE	FALSE	FALSE	0.0171	0.41	TRUE	0.00212877	1.49e-09	HDL	TRUE	4.33739e-05	36.5509	1	1	TRUE
rs3767298	A	G	A	G	-0.0137019	0.0083	0.179	FALSE	FALSE	FALSE	0.017	0.6267	TRUE	0.00209121	5.67e-11	HDL	TRUE	5.09439e-05	42.9304	1	1	TRUE
rs3767964	T	C	T	C	0.0273497	0.0006	0.362	FALSE	FALSE	FALSE	0.0135	0.9626	TRUE	0.00168268	2.1e-59	HDL	TRUE	0.000313411	264.181	1	1	TRUE
rs3768321	T	G	T	G	-0.0442984	-0.0076	0.191	FALSE	FALSE	FALSE	0.0167	0.6503	TRUE	0.00207219	2.16e-101	HDL	TRUE	0.000542037	457	1	1	TRUE
rs3775217	G	A	G	A	0.0150791	0.0093	0.378	FALSE	FALSE	FALSE	0.0132	0.4823	TRUE	0.0016438	4.59e-20	HDL	TRUE	9.98521e-05	84.1496	1	1	TRUE
rs3790106	G	C	G	C	-0.0288563	-0.0002	0.153	FALSE	TRUE	TRUE	0.0188	0.9915	TRUE	0.00220478	3.85e-39	HDL	TRUE	0.00020324	171.297	1	1	TRUE
rs3803357	C	A	C	A	-0.0109415	-0.0229	0.499	FALSE	FALSE	FALSE	0.0137	0.09423	TRUE	0.00160599	9.56e-12	HDL	TRUE	5.50797e-05	46.4159	1	1	TRUE
rs3803800	A	G	A	G	-0.0183182	0.0132	0.22	FALSE	FALSE	FALSE	0.017	0.4384	TRUE	0.00192407	1.72e-21	HDL	TRUE	0.000107554	90.6406	1	1	TRUE
rs3806415	T	C	T	C	0.0144001	-0.005	0.323	FALSE	FALSE	FALSE	0.0139	0.7181	TRUE	0.00170407	2.9e-17	HDL	TRUE	8.47358e-05	71.4094	1	1	TRUE
rs3814883	T	C	T	C	-0.0115589	-0.0115	0.464	FALSE	FALSE	FALSE	0.0137	0.4035	TRUE	0.00164813	2.33e-12	HDL	TRUE	5.83677e-05	49.1869	1	1	TRUE
rs3815026	C	G	C	G	-0.0234421	-0.0071	0.471	FALSE	TRUE	TRUE	0.0197	0.7201	TRUE	0.00257874	9.86e-20	HDL	TRUE	9.8058e-05	82.6374	1	1	TRUE
rs3824477	A	G	A	G	0.105132	-0.0495	0.0331	FALSE	FALSE	FALSE	0.0372	0.1828	TRUE	0.00455839	1.08e-117	HDL	TRUE	0.000630842	531.919	1	1	TRUE
rs3859027	C	T	C	T	-0.00954572	-0.0324	0.392	FALSE	FALSE	FALSE	0.0154	0.0353	TRUE	0.00167141	1.12e-08	HDL	TRUE	3.87063e-05	32.6175	1	1	TRUE
rs3900595	G	T	G	T	0.0217812	-0.0041	0.128	FALSE	FALSE	FALSE	0.0201	0.8397	TRUE	0.00241848	2.13e-19	HDL	TRUE	9.62464e-05	81.1106	1	1	TRUE
rs39324	G	A	G	A	-0.013325	0.0213	0.367	FALSE	FALSE	FALSE	0.0134	0.112	TRUE	0.00169483	3.78e-15	HDL	TRUE	7.33496e-05	61.8132	1	1	TRUE
rs4077194	G	T	G	T	0.018807	-0.0025	0.487	FALSE	FALSE	FALSE	0.013	0.8464	TRUE	0.00160064	7.09e-32	HDL	TRUE	0.000163805	138.055	1	1	TRUE
rs4121823	T	A	T	A	-0.0694398	-0.0028	0.16	FALSE	TRUE	TRUE	0.018	0.8751	TRUE	0.00220172	1e-200	HDL	TRUE	0.00117904	994.699	1	1	TRUE
rs4129968	G	A	G	A	-0.00967367	-0.03	0.356	FALSE	FALSE	FALSE	0.0138	0.02941	TRUE	0.00174189	2.8e-08	HDL	TRUE	3.65993e-05	30.8418	1	1	TRUE
rs4375701	T	C	T	C	0.0166921	-0.004	0.488	FALSE	FALSE	FALSE	0.013	0.7589	TRUE	0.00162262	8.05e-25	HDL	TRUE	0.000125569	105.825	1	1	TRUE
rs4418728	T	G	T	G	0.0200241	-0.0107	0.452	FALSE	FALSE	FALSE	0.0131	0.4124	TRUE	0.00160876	1.45e-35	HDL	TRUE	0.000183819	154.925	1	1	TRUE
rs4597680	T	C	T	C	0.0122167	-0.0398	0.211	FALSE	FALSE	FALSE	0.0159	0.01218	TRUE	0.00201478	1.33e-09	HDL	TRUE	4.36296e-05	36.7664	1	1	TRUE
rs4675812	G	A	G	A	-0.0137035	0.0237	0.409	FALSE	FALSE	FALSE	0.0131	0.07106	TRUE	0.0016291	4.04e-17	HDL	TRUE	8.39612e-05	70.7565	1	1	TRUE
rs4714556	G	A	G	A	0.0146911	-0.0038	0.382	FALSE	FALSE	FALSE	0.0137	0.7808	TRUE	0.00165928	8.45e-19	HDL	TRUE	9.302e-05	78.3914	1	1	TRUE
rs4714902	C	A	C	A	0.0108951	-0.0016	0.343	FALSE	FALSE	FALSE	0.0144	0.9117	TRUE	0.0017905	1.17e-09	HDL	TRUE	4.39382e-05	37.0265	1	1	TRUE
rs4741016	C	T	C	T	-0.0151493	-0.0056	0.229	FALSE	FALSE	FALSE	0.0155	0.7159	TRUE	0.00190926	2.11e-15	HDL	TRUE	7.47085e-05	62.9584	1	1	TRUE
rs4775085	A	G	A	G	-0.0414729	0.075	0.0421	FALSE	FALSE	FALSE	0.0328	0.0222	TRUE	0.00430837	6.2e-22	HDL	TRUE	0.000109952	92.662	1	1	TRUE
rs4788481	G	T	G	T	-0.0121273	0.0179	0.288	FALSE	FALSE	FALSE	0.0148	0.2251	TRUE	0.00184038	4.41e-11	HDL	TRUE	5.15274e-05	43.4222	1	1	TRUE
rs4794008	T	C	T	C	0.0134444	-0.0116	0.279	FALSE	FALSE	FALSE	0.0159	0.4681	TRUE	0.00185058	3.73e-13	HDL	TRUE	6.26307e-05	52.7796	1	1	TRUE
rs4804101	T	G	T	G	-0.0133608	0.0091	0.436	FALSE	FALSE	FALSE	0.0131	0.4879	TRUE	0.00162765	2.24e-16	HDL	TRUE	7.99569e-05	67.3817	1	1	TRUE
rs4805881	A	C	A	C	-0.0196455	0.0124	0.334	FALSE	FALSE	FALSE	0.0138	0.3691	TRUE	0.00169255	3.8e-31	HDL	TRUE	0.000159853	134.723	1	1	TRUE
rs4818226	A	G	A	G	0.0128817	-0.0173	0.326	FALSE	FALSE	FALSE	0.0143	0.2281	TRUE	0.0017125	5.39e-14	HDL	TRUE	6.71435e-05	56.5828	1	1	TRUE
rs4838074	T	C	T	C	-0.0116386	0.0094	0.297	FALSE	FALSE	FALSE	0.014	0.5033	TRUE	0.00175381	3.22e-11	HDL	TRUE	5.2259e-05	44.0388	1	1	TRUE
rs4846914	G	A	G	A	-0.0458538	-0.0053	0.402	FALSE	FALSE	FALSE	0.0134	0.6934	TRUE	0.00161887	1.72e-176	HDL	TRUE	0.000951176	802.279	1	1	TRUE
rs4855447	A	G	A	G	0.0126098	-0.036	0.208	FALSE	FALSE	FALSE	0.0161	0.02594	TRUE	0.00197081	1.57e-10	HDL	TRUE	4.85795e-05	40.9379	1	1	TRUE
rs485671	A	C	A	C	0.0896399	-0.0148	0.165	FALSE	FALSE	FALSE	0.0179	0.4086	TRUE	0.00220553	1e-200	HDL	TRUE	0.00195647	1651.87	1	1	TRUE
rs4904550	G	A	G	A	-0.0149081	0.0021	0.197	FALSE	FALSE	FALSE	0.0166	0.8976	TRUE	0.00204293	2.93e-13	HDL	TRUE	6.31914e-05	53.2521	1	1	TRUE
rs4946955	G	C	G	C	-0.0171923	0.0356	0.307	FALSE	TRUE	TRUE	0.0139	0.01032	TRUE	0.00172633	2.31e-23	HDL	TRUE	0.000117684	99.1789	1	1	TRUE
rs4969182	T	C	T	C	-0.0309078	0.019	0.492	FALSE	FALSE	FALSE	0.0129	0.1395	TRUE	0.00159224	6.17e-84	HDL	TRUE	0.000446964	376.806	1	1	TRUE
rs4984511	T	C	T	C	0.0115972	0.0165	0.269	FALSE	FALSE	FALSE	0.0147	0.2609	TRUE	0.00178989	9.22e-11	HDL	TRUE	4.98172e-05	41.981	1	1	TRUE
rs515939	A	G	A	G	-0.0107124	0.0138	0.271	FALSE	FALSE	FALSE	0.0146	0.3455	TRUE	0.00179215	2.27e-09	HDL	TRUE	4.23988e-05	35.7292	1	1	TRUE
rs523288	T	A	T	A	-0.0183653	0.005	0.239	FALSE	TRUE	TRUE	0.0152	0.7441	TRUE	0.0019078	6.18e-22	HDL	TRUE	0.000109959	92.6679	1	1	TRUE
rs536141	A	C	A	C	0.0120626	-0.0181	0.426	FALSE	FALSE	FALSE	0.014	0.1962	TRUE	0.00167817	6.58e-13	HDL	TRUE	6.13099e-05	51.6665	1	1	TRUE
rs548824	C	T	C	T	0.0145291	0.0062	0.163	FALSE	FALSE	FALSE	0.0189	0.7439	TRUE	0.00217122	2.21e-11	HDL	TRUE	5.31367e-05	44.7784	1	1	TRUE
rs549058	T	G	T	G	0.0195867	0.0326	0.126	FALSE	FALSE	FALSE	0.0208	0.1166	TRUE	0.00240334	3.65e-16	HDL	TRUE	7.88144e-05	66.4188	1	1	TRUE
rs553427	C	T	C	T	-0.0170593	-0.0278	0.469	FALSE	FALSE	FALSE	0.0131	0.03323	TRUE	0.00162449	8.52e-26	HDL	TRUE	0.000130852	110.278	1	1	TRUE
rs55707100	T	C	T	C	-0.0997485	0.0467	0.027	FALSE	FALSE	FALSE	0.0392	0.2335	TRUE	0.00494288	1.46e-90	HDL	TRUE	0.000483048	407.241	1	1	TRUE
rs55747707	A	G	A	G	0.0388463	0.0114	0.194	FALSE	FALSE	FALSE	0.0169	0.5012	TRUE	0.00203535	3.31e-81	HDL	TRUE	0.000432097	364.267	1	1	TRUE
rs55781197	G	A	G	A	0.0731724	-0.0017	0.124	FALSE	FALSE	FALSE	0.0203	0.9331	TRUE	0.00240786	1e-200	HDL	TRUE	0.00109472	923.488	1	1	TRUE
rs55841050	G	A	G	A	0.0154795	-0.0309	0.118	FALSE	FALSE	FALSE	0.0205	0.1313	TRUE	0.0024885	4.96e-10	HDL	TRUE	4.59162e-05	38.6935	1	1	TRUE
rs55888929	T	C	T	C	0.0161321	-0.0011	0.153	FALSE	FALSE	FALSE	0.0179	0.9522	TRUE	0.00224712	7.02e-13	HDL	TRUE	6.11576e-05	51.5381	1	1	TRUE
rs56132500	C	G	C	G	0.054401	-0.0301	0.0638	FALSE	TRUE	TRUE	0.0285	0.2918	TRUE	0.00326067	1.71e-62	HDL	TRUE	0.000330221	278.355	1	1	TRUE
rs56925758	A	G	A	G	0.0244033	-0.0076	0.197	FALSE	FALSE	FALSE	0.0186	0.6841	TRUE	0.00203446	3.78e-33	HDL	TRUE	0.000170715	143.879	1	1	TRUE
rs570920454	C	T	C	T	-0.123347	0.2131	0.00686	FALSE	FALSE	FALSE	0.1237	0.0849	TRUE	0.00994551	2.54e-35	HDL	TRUE	0.000182504	153.816	1	1	TRUE
rs57316347	G	A	G	A	0.0219628	0.0016	0.312	FALSE	FALSE	FALSE	0.014	0.9089	TRUE	0.00175441	5.9e-36	HDL	TRUE	0.000185943	156.716	1	1	TRUE
rs5745110	T	C	T	C	0.0153378	0.0139	0.125	FALSE	FALSE	FALSE	0.0196	0.4806	TRUE	0.00240035	1.66e-10	HDL	TRUE	4.84511e-05	40.8297	1	1	TRUE
rs59312889	G	C	G	C	-0.0182557	0.0134	0.0642	FALSE	TRUE	TRUE	0.0279	0.6299	TRUE	0.00326304	2.21e-08	HDL	TRUE	3.71436e-05	31.3005	1	1	TRUE
rs6066371	A	T	A	T	-0.0150431	-0.0161	0.332	FALSE	TRUE	TRUE	0.0145	0.269	TRUE	0.00210472	8.85e-13	HDL	TRUE	6.06188e-05	51.084	1	1	TRUE
rs6088461	T	G	T	G	-0.0189473	0.0129	0.425	FALSE	FALSE	FALSE	0.0133	0.3336	TRUE	0.00166932	7.39e-30	HDL	TRUE	0.000152861	128.829	1	1	TRUE
rs61731455	G	A	G	A	0.0128304	0.0021	0.185	FALSE	FALSE	FALSE	0.0178	0.9047	TRUE	0.00206711	5.4e-10	HDL	TRUE	4.57173e-05	38.5258	1	1	TRUE
rs61854123	A	G	A	G	0.026326	0.0036	0.241	FALSE	FALSE	FALSE	0.015	0.8122	TRUE	0.00188459	2.41e-44	HDL	TRUE	0.000231517	195.135	1	1	TRUE
rs61912867	A	G	A	G	-0.0160255	0.0242	0.127	FALSE	FALSE	FALSE	0.0199	0.2232	TRUE	0.00243336	4.53e-11	HDL	TRUE	5.14678e-05	43.372	1	1	TRUE
rs61941677	G	C	G	C	-0.0596463	0.0109	0.13	FALSE	TRUE	TRUE	0.0205	0.5926	TRUE	0.00244334	1.28e-131	HDL	TRUE	0.000706708	595.934	1	1	TRUE
rs62001667	G	C	G	C	-0.0560357	-0.005	0.171	FALSE	TRUE	TRUE	0.0171	0.7717	TRUE	0.00213857	2.49e-151	HDL	TRUE	0.000814098	686.565	1	1	TRUE
rs62092076	G	A	G	A	0.011307	0.0025	0.261	FALSE	FALSE	FALSE	0.0147	0.8637	TRUE	0.00181879	5.07e-10	HDL	TRUE	4.58625e-05	38.6481	1	1	TRUE
rs62189714	A	C	A	C	0.0100863	-0.0161	0.432	FALSE	FALSE	FALSE	0.0135	0.2352	TRUE	0.00167643	1.78e-09	HDL	TRUE	4.29558e-05	36.1986	1	1	TRUE
rs62328321	C	T	C	T	-0.0117025	0.0123	0.364	FALSE	FALSE	FALSE	0.0134	0.3559	TRUE	0.00165378	1.48e-12	HDL	TRUE	5.94188e-05	50.0727	1	1	TRUE
rs62543565	C	A	C	A	-0.0111845	0.0224	0.37	FALSE	FALSE	FALSE	0.0137	0.1011	TRUE	0.00165907	1.57e-11	HDL	TRUE	5.39297e-05	45.4467	1	1	TRUE
rs62544382	G	T	G	T	-0.00980403	-0.0036	0.431	FALSE	FALSE	FALSE	0.0136	0.7901	TRUE	0.00165688	3.28e-09	HDL	TRUE	4.15486e-05	35.0127	1	1	TRUE
rs629301	G	T	G	T	0.0378853	-0.0595	0.219	FALSE	FALSE	FALSE	0.0158	0.000159	TRUE	0.00190891	1.18e-87	HDL	TRUE	0.000467213	393.885	1	1	TRUE
rs6460894	C	T	C	T	-0.0112924	0.0028	0.324	FALSE	FALSE	FALSE	0.0136	0.8363	TRUE	0.00173417	7.43e-11	HDL	TRUE	5.0317e-05	42.4022	1	1	TRUE
rs647016	T	A	T	A	-0.0124979	0.0187	0.145	FALSE	TRUE	TRUE	0.0183	0.3085	TRUE	0.0022617	3.28e-08	HDL	TRUE	3.62356e-05	30.5354	1	1	TRUE
rs6506032	A	G	A	G	0.0206938	0.0068	0.0743	FALSE	FALSE	FALSE	0.0246	0.7826	TRUE	0.00301188	6.39e-12	HDL	TRUE	5.60181e-05	47.2068	1	1	TRUE
rs6512256	T	G	T	G	-0.0117896	-0.0112	0.217	FALSE	FALSE	FALSE	0.0164	0.4949	TRUE	0.00199961	3.73e-09	HDL	TRUE	4.12513e-05	34.7621	1	1	TRUE
rs6542680	C	T	C	T	0.0222901	0.0039	0.197	FALSE	FALSE	FALSE	0.0179	0.8277	TRUE	0.00203903	8.13e-28	HDL	TRUE	0.000141796	119.502	1	1	TRUE
rs6601924	T	C	T	C	-0.0136799	-0.0207	0.157	FALSE	FALSE	FALSE	0.0179	0.2477	TRUE	0.0022238	7.67e-10	HDL	TRUE	4.49058e-05	37.8419	1	1	TRUE
rs664732	C	G	C	G	-0.0231437	0.0572	0.0433	FALSE	TRUE	TRUE	0.033	0.08237	TRUE	0.00390566	3.11e-09	HDL	TRUE	4.16683e-05	35.1136	1	1	TRUE
rs6663226	T	A	T	A	0.0099439	0.0058	0.365	FALSE	TRUE	TRUE	0.0134	0.6655	TRUE	0.00166383	2.28e-09	HDL	TRUE	4.23862e-05	35.7186	1	1	TRUE
rs6710091	G	C	G	C	0.0163528	0.0227	0.351	FALSE	TRUE	TRUE	0.0134	0.09144	TRUE	0.00169403	4.76e-22	HDL	TRUE	0.000110571	93.1839	1	1	TRUE
rs672341	A	G	A	G	0.0136461	0.0163	0.404	FALSE	FALSE	FALSE	0.0131	0.2135	TRUE	0.0016363	7.45e-17	HDL	TRUE	8.25283e-05	69.5489	1	1	TRUE
rs6723650	C	A	C	A	-0.00913096	0.0043	0.455	FALSE	FALSE	FALSE	0.013	0.7385	TRUE	0.00161333	1.52e-08	HDL	TRUE	3.80117e-05	32.0321	1	1	TRUE
rs6728178	A	G	A	G	0.0571916	-0.0262	0.238	FALSE	FALSE	FALSE	0.0162	0.1045	TRUE	0.00186573	1e-200	HDL	TRUE	0.00111386	939.649	1	1	TRUE
rs673335	C	T	C	T	-0.0288654	-0.018	0.18	FALSE	FALSE	FALSE	0.0172	0.2954	TRUE	0.00207169	3.98e-44	HDL	TRUE	0.000230331	194.135	1	1	TRUE
rs6750720	G	C	G	C	0.0120371	0.0091	0.336	FALSE	TRUE	TRUE	0.0136	0.505	TRUE	0.0016889	1.02e-12	HDL	TRUE	6.02778e-05	50.7966	1	1	TRUE
rs67638406	A	G	A	G	0.0123187	-0.0047	0.352	FALSE	FALSE	FALSE	0.0136	0.7296	TRUE	0.00170104	4.43e-13	HDL	TRUE	6.22331e-05	52.4445	1	1	TRUE
rs6772271	C	T	C	T	-0.0106579	0.0166	0.285	FALSE	FALSE	FALSE	0.0144	0.2485	TRUE	0.00179402	2.84e-09	HDL	TRUE	4.18811e-05	35.2929	1	1	TRUE
rs6857	T	C	T	C	-0.0682274	0.0672	0.169	FALSE	FALSE	FALSE	0.0183	0.0002514	TRUE	0.00215332	1e-200	HDL	TRUE	0.00118996	1003.92	1	1	TRUE
rs686030	C	A	C	A	-0.0482289	0.0151	0.142	FALSE	FALSE	FALSE	0.0197	0.4457	TRUE	0.0022774	1.55e-99	HDL	TRUE	0.000531928	448.472	1	1	TRUE
rs687339	C	T	C	T	0.0269399	0.0206	0.216	FALSE	FALSE	FALSE	0.0166	0.2159	TRUE	0.00196256	7.01e-43	HDL	TRUE	0.000223561	188.428	1	1	TRUE
rs6905288	G	A	G	A	0.0264612	-0.0039	0.442	FALSE	FALSE	FALSE	0.0142	0.7821	TRUE	0.00166447	6.58e-57	HDL	TRUE	0.000299837	252.735	1	1	TRUE
rs6944945	A	G	A	G	-0.00974775	-0.01	0.317	FALSE	FALSE	FALSE	0.0141	0.4781	TRUE	0.00174329	2.25e-08	HDL	TRUE	3.71023e-05	31.2657	1	1	TRUE
rs6968554	A	G	A	G	0.0131032	-0.0117	0.365	FALSE	FALSE	FALSE	0.0135	0.3874	TRUE	0.00166183	3.15e-15	HDL	TRUE	7.37729e-05	62.17	1	1	TRUE
rs6992709	A	G	A	G	0.0132398	-0.0195	0.148	FALSE	FALSE	FALSE	0.0179	0.2761	TRUE	0.00228821	7.2e-09	HDL	TRUE	3.97284e-05	33.4788	1	1	TRUE
rs7107356	G	A	G	A	0.0114547	0.0424	0.492	FALSE	FALSE	FALSE	0.013	0.001074	TRUE	0.00162828	1.99e-12	HDL	TRUE	5.87261e-05	49.4889	1	1	TRUE
rs7132908	A	G	A	G	-0.0115202	0.0132	0.385	FALSE	FALSE	FALSE	0.0135	0.3282	TRUE	0.00163653	1.93e-12	HDL	TRUE	5.88023e-05	49.5531	1	1	TRUE
rs7134375	A	C	A	C	0.0183817	0.0152	0.433	FALSE	FALSE	FALSE	0.0139	0.2736	TRUE	0.00160598	2.47e-30	HDL	TRUE	0.000155443	131.006	1	1	TRUE
rs72629496	A	G	A	G	-0.0132708	-0.0184	0.166	FALSE	FALSE	FALSE	0.0173	0.2894	TRUE	0.0021782	1.11e-09	HDL	TRUE	4.40481e-05	37.1191	1	1	TRUE
rs72647336	A	G	A	G	-0.0516752	0.0322	0.0456	FALSE	FALSE	FALSE	0.0328	0.3263	TRUE	0.00405776	3.78e-37	HDL	TRUE	0.000192422	162.177	1	1	TRUE
rs72729583	G	T	G	T	0.0191134	0.04	0.0718	FALSE	FALSE	FALSE	0.0267	0.1341	TRUE	0.00321325	2.71e-09	HDL	TRUE	4.19871e-05	35.3823	1	1	TRUE
rs72771232	C	T	C	T	0.0218334	-0.0199	0.0744	FALSE	FALSE	FALSE	0.0256	0.4365	TRUE	0.00309532	1.74e-12	HDL	TRUE	5.9041e-05	49.7543	1	1	TRUE
rs72801474	A	G	A	G	0.0276737	0.0334	0.0964	FALSE	FALSE	FALSE	0.0244	0.171	TRUE	0.00279852	4.66e-23	HDL	TRUE	0.000116031	97.786	1	1	TRUE
rs72805157	G	C	G	C	-0.0200444	-0.0006	0.12	FALSE	TRUE	TRUE	0.0243	0.9803	TRUE	0.00277554	5.13e-13	HDL	TRUE	6.18888e-05	52.1543	1	1	TRUE
rs72844048	A	G	A	G	-0.053531	0.0175	0.0147	FALSE	FALSE	FALSE	0.0629	0.7808	TRUE	0.00719782	1.03e-13	HDL	TRUE	6.56338e-05	55.3105	1	1	TRUE
rs72934503	G	A	G	A	0.0111739	0.0187	0.461	FALSE	FALSE	FALSE	0.0223	0.4002	TRUE	0.0020249	3.42e-08	HDL	TRUE	3.61355e-05	30.451	1	1	TRUE
rs7298463	C	G	C	G	-0.0165726	0.0029	0.169	FALSE	TRUE	TRUE	0.0175	0.868	TRUE	0.00217434	2.5e-14	HDL	TRUE	6.89357e-05	58.0932	1	1	TRUE
rs73029263	G	A	G	A	0.0167631	-0.0538	0.13	FALSE	FALSE	FALSE	0.0191	0.004842	TRUE	0.00237374	1.64e-12	HDL	TRUE	5.91785e-05	49.8702	1	1	TRUE
rs73068475	A	G	A	G	-0.017479	0.0082	0.124	FALSE	FALSE	FALSE	0.0192	0.6682	TRUE	0.00242366	5.52e-13	HDL	TRUE	6.17178e-05	52.0102	1	1	TRUE
rs73165503	C	G	C	G	-0.0276583	0.0131	0.0955	FALSE	TRUE	TRUE	0.0229	0.5662	TRUE	0.00267905	5.49e-25	HDL	TRUE	0.000126468	106.583	1	1	TRUE
rs73602128	C	T	C	T	0.0176473	0.0433	0.0776	FALSE	FALSE	FALSE	0.0285	0.1296	TRUE	0.00307235	9.25e-09	HDL	TRUE	3.91513e-05	32.9924	1	1	TRUE
rs73702633	A	G	A	G	-0.024755	-0.0378	0.0615	FALSE	FALSE	FALSE	0.038	0.319	TRUE	0.00375186	4.17e-11	HDL	TRUE	5.16604e-05	43.5343	1	1	TRUE
rs737337	C	T	C	T	-0.052322	0.0272	0.0871	FALSE	FALSE	FALSE	0.0257	0.2912	TRUE	0.0028056	1.28e-77	HDL	TRUE	0.000412559	347.789	1	1	TRUE
rs7404696	C	T	C	T	0.0158443	0.0014	0.275	FALSE	FALSE	FALSE	0.0146	0.9232	TRUE	0.00183544	6.01e-18	HDL	TRUE	8.8425e-05	74.5186	1	1	TRUE
rs74625348	C	G	C	G	0.0134636	0.0094	0.231	FALSE	TRUE	TRUE	0.0159	0.5534	TRUE	0.00193535	3.48e-12	HDL	TRUE	5.74283e-05	48.3952	1	1	TRUE
rs74833298	A	C	A	C	-0.0529101	-0.0109	0.0275	FALSE	FALSE	FALSE	0.0389	0.7796	TRUE	0.00484551	9.31e-28	HDL	TRUE	0.000141477	119.233	1	1	TRUE
rs7497973	G	A	G	A	-0.00945877	0.0101	0.487	FALSE	FALSE	FALSE	0.0137	0.4633	TRUE	0.00162261	5.56e-09	HDL	TRUE	4.03247e-05	33.9813	1	1	TRUE
rs75130471	A	G	A	G	-0.0105108	-0.0139	0.246	FALSE	FALSE	FALSE	0.0149	0.351	TRUE	0.00187551	2.09e-08	HDL	TRUE	3.72704e-05	31.4074	1	1	TRUE
rs75246752	C	G	C	G	0.0694142	-0.1003	0.00764	FALSE	TRUE	TRUE	0.1018	0.3248	TRUE	0.0100385	4.69e-12	HDL	TRUE	5.6739e-05	47.8143	1	1	TRUE
rs7541031	T	C	T	C	-0.0124768	-0.0013	0.274	FALSE	FALSE	FALSE	0.0144	0.93	TRUE	0.00182654	8.44e-12	HDL	TRUE	5.53696e-05	46.6602	1	1	TRUE
rs75460349	C	A	C	A	-0.0844694	0.0359	0.0237	FALSE	FALSE	FALSE	0.044	0.4152	TRUE	0.00515805	2.83e-60	HDL	TRUE	0.000318154	268.18	1	1	TRUE
rs75772194	G	A	G	A	-0.0144563	0.03	0.166	FALSE	FALSE	FALSE	0.0172	0.08175	TRUE	0.00212771	1.09e-11	HDL	TRUE	5.47789e-05	46.1624	1	1	TRUE
rs7581601	C	A	C	A	-0.0169235	0.0012	0.317	FALSE	FALSE	FALSE	0.0148	0.9373	TRUE	0.00172411	9.63e-23	HDL	TRUE	0.000114327	96.3495	1	1	TRUE
rs7586605	C	T	C	T	-0.0120117	-0.0116	0.268	FALSE	FALSE	FALSE	0.0146	0.4249	TRUE	0.00181958	4.07e-11	HDL	TRUE	5.17121e-05	43.5778	1	1	TRUE
rs76086106	A	G	A	G	0.0308176	0.0301	0.0439	FALSE	FALSE	FALSE	0.0342	0.3796	TRUE	0.00405247	2.86e-14	HDL	TRUE	6.8624e-05	57.8305	1	1	TRUE
rs7613875	C	A	C	A	0.0228346	0.0013	0.478	FALSE	FALSE	FALSE	0.0131	0.9195	TRUE	0.00161432	2e-45	HDL	TRUE	0.000237384	200.081	1	1	TRUE
rs76166162	A	G	A	G	-0.0203958	-0.0093	0.0613	FALSE	FALSE	FALSE	0.0279	0.739	TRUE	0.00333187	9.27e-10	HDL	TRUE	4.44666e-05	37.4718	1	1	TRUE
rs7622114	C	A	C	A	-0.0139707	0.0261	0.431	FALSE	FALSE	FALSE	0.0137	0.05675	TRUE	0.00162695	8.92e-18	HDL	TRUE	8.74979e-05	73.7372	1	1	TRUE
rs76428106	C	T	C	T	-0.0587119	-0.0069	0.0112	FALSE	FALSE	FALSE	0.075	0.9271	TRUE	0.00830415	1.55e-12	HDL	TRUE	5.93176e-05	49.9874	1	1	TRUE
rs7656088	T	C	T	C	0.00982601	0.0245	0.475	FALSE	FALSE	FALSE	0.0129	0.05773	TRUE	0.00162369	1.43e-09	HDL	TRUE	4.34587e-05	36.6224	1	1	TRUE
rs7658703	C	T	C	T	-0.0119969	-0.0116	0.198	FALSE	FALSE	FALSE	0.0163	0.4769	TRUE	0.00199767	1.91e-09	HDL	TRUE	4.27976e-05	36.0653	1	1	TRUE
rs76716928	G	C	G	C	-0.0207696	0.0168	0.364	FALSE	TRUE	TRUE	0.0228	0.4626	TRUE	0.00184256	1.8e-29	HDL	TRUE	0.000150763	127.061	1	1	TRUE
rs76868109	C	A	C	A	-0.157454	0.0166	0.0305	FALSE	FALSE	FALSE	0.0459	0.7183	TRUE	0.00511299	1e-200	HDL	TRUE	0.00112413	948.323	1	1	TRUE
rs7686914	C	T	C	T	0.0115504	0.0153	0.471	FALSE	FALSE	FALSE	0.0218	0.4811	TRUE	0.00183045	2.79e-10	HDL	TRUE	4.72504e-05	39.8178	1	1	TRUE
rs76970536	A	G	A	G	-0.0281156	0.0243	0.0713	FALSE	FALSE	FALSE	0.0254	0.3389	TRUE	0.00305051	3.06e-20	HDL	TRUE	0.000100798	84.9471	1	1	TRUE
rs7707821	A	G	A	G	-0.00974583	0.0048	0.402	FALSE	FALSE	FALSE	0.0134	0.7171	TRUE	0.00165437	3.84e-09	HDL	TRUE	4.11815e-05	34.7033	1	1	TRUE
rs7732198	C	T	C	T	-0.0102583	0	0.472	FALSE	FALSE	FALSE	0.0135	0.9988	TRUE	0.00161419	2.08e-10	HDL	TRUE	4.79257e-05	40.3869	1	1	TRUE
rs7732603	C	A	C	A	0.0117432	-0.0102	0.278	FALSE	FALSE	FALSE	0.0145	0.4821	TRUE	0.00178848	5.17e-11	HDL	TRUE	5.116e-05	43.1125	1	1	TRUE
rs77617917	A	G	A	G	-0.0544189	-0.0202	0.0761	FALSE	FALSE	FALSE	0.0251	0.4211	TRUE	0.00300191	1.91e-73	HDL	TRUE	0.000389836	328.627	1	1	TRUE
rs78058190	A	G	A	G	-0.0748945	-0.0287	0.0529	FALSE	FALSE	FALSE	0.0491	0.5599	TRUE	0.00415652	1.39e-72	HDL	TRUE	0.000385142	324.668	1	1	TRUE
rs78377758	A	G	A	G	0.0164919	-0.0237	0.0861	FALSE	FALSE	FALSE	0.024	0.3233	TRUE	0.00294077	2.05e-08	HDL	TRUE	3.73208e-05	31.4498	1	1	TRUE
rs78424108	G	C	G	C	-0.0235982	0.0025	0.0694	FALSE	TRUE	TRUE	0.0254	0.9206	TRUE	0.00315011	6.82e-14	HDL	TRUE	6.65925e-05	56.1184	1	1	TRUE
rs7848507	G	T	G	T	0.0105324	-0.0113	0.365	FALSE	FALSE	FALSE	0.0135	0.4026	TRUE	0.00169899	5.67e-10	HDL	TRUE	4.56038e-05	38.4301	1	1	TRUE
rs78871040	C	G	C	G	-0.019274	-0.0062	0.0798	FALSE	TRUE	TRUE	0.0237	0.7929	TRUE	0.00296521	8.03e-11	HDL	TRUE	5.0137e-05	42.2505	1	1	TRUE
rs7920002	A	T	A	T	0.0142702	-0.0102	0.416	FALSE	TRUE	TRUE	0.0132	0.4389	TRUE	0.0016466	4.46e-18	HDL	TRUE	8.91236e-05	75.1074	1	1	TRUE
rs7940105	A	G	A	G	-0.0125748	0.0102	0.273	FALSE	FALSE	FALSE	0.0151	0.5014	TRUE	0.0018462	9.68e-12	HDL	TRUE	5.50514e-05	46.3921	1	1	TRUE
rs7954144	A	G	A	G	-0.0284263	0.0021	0.47	FALSE	FALSE	FALSE	0.0128	0.8728	TRUE	0.00160813	6.35e-70	HDL	TRUE	0.000370668	312.462	1	1	TRUE
rs79634051	C	G	C	G	0.0465236	-0.0033	0.0243	FALSE	TRUE	TRUE	0.045	0.941	TRUE	0.00557894	7.48e-17	HDL	TRUE	8.25192e-05	69.5412	1	1	TRUE
rs79949326	T	C	T	C	0.029538	-0.0081	0.249	FALSE	FALSE	FALSE	0.015	0.5917	TRUE	0.00186514	1.73e-56	HDL	TRUE	0.000297548	250.806	1	1	TRUE
rs800648	T	C	T	C	-0.0100335	-0.0036	0.362	FALSE	FALSE	FALSE	0.0136	0.7912	TRUE	0.00166842	1.81e-09	HDL	TRUE	4.29164e-05	36.1654	1	1	TRUE
rs80082308	G	A	G	A	0.113875	-0.0143	0.0294	FALSE	FALSE	FALSE	0.0409	0.7273	TRUE	0.00506406	5.58e-112	HDL	TRUE	0.000599717	505.659	1	1	TRUE
rs80204526	A	C	A	C	0.277406	-0.1137	0.00999	FALSE	FALSE	FALSE	0.1024	0.2668	TRUE	0.00835604	1e-200	HDL	TRUE	0.0013062	1102.12	1	1	TRUE
rs805317	A	T	A	T	0.0115072	-0.0186	0.453	FALSE	TRUE	TRUE	0.013	0.1502	TRUE	0.00161322	9.82e-13	HDL	TRUE	6.03773e-05	50.8805	1	1	TRUE
rs8126001	T	C	T	C	0.0135155	-0.0227	0.482	FALSE	FALSE	FALSE	0.0143	0.1124	TRUE	0.0017588	1.54e-14	HDL	TRUE	7.00726e-05	59.0514	1	1	TRUE
rs8130925	T	G	T	G	0.00940643	-0.0006	0.496	FALSE	FALSE	FALSE	0.013	0.9651	TRUE	0.00161719	6.01e-09	HDL	TRUE	4.01474e-05	33.8319	1	1	TRUE
rs837500	C	T	C	T	-0.0253736	0.0125	0.369	FALSE	FALSE	FALSE	0.0142	0.3773	TRUE	0.00175221	1.6e-47	HDL	TRUE	0.000248789	209.696	1	1	TRUE
rs838876	A	G	A	G	0.0392092	0.0009	0.332	FALSE	FALSE	FALSE	0.0143	0.9511	TRUE	0.00175914	4.74e-110	HDL	TRUE	0.000589206	496.791	1	1	TRUE
rs83921	A	T	A	T	0.00999127	0.0108	0.384	FALSE	TRUE	TRUE	0.0134	0.4206	TRUE	0.00165551	1.59e-09	HDL	TRUE	4.32222e-05	36.4231	1	1	TRUE
rs854562	T	C	T	C	-0.010592	0.0236	0.313	FALSE	FALSE	FALSE	0.0144	0.1011	TRUE	0.00173117	9.45e-10	HDL	TRUE	4.44227e-05	37.4348	1	1	TRUE
rs876039	C	G	C	G	0.0151716	0.014	0.312	FALSE	TRUE	TRUE	0.014	0.317	TRUE	0.00171345	8.41e-19	HDL	TRUE	9.30309e-05	78.4005	1	1	TRUE
rs881844	C	G	C	G	-0.0311582	0.0016	0.337	FALSE	TRUE	TRUE	0.0137	0.9052	TRUE	0.00171323	6.56e-74	HDL	TRUE	0.000392365	330.76	1	1	TRUE
rs891984	A	T	A	T	0.00945989	0.0054	0.366	FALSE	TRUE	TRUE	0.0136	0.6936	TRUE	0.00172853	4.43e-08	HDL	TRUE	3.55427e-05	29.9514	1	1	TRUE
rs9286789	G	T	G	T	-0.0378744	0.0375	0.0504	FALSE	FALSE	FALSE	0.0558	0.5017	TRUE	0.0040442	7.6e-21	HDL	TRUE	0.000104071	87.7052	1	1	TRUE
rs9293683	C	T	C	T	-0.0112247	0.0018	0.338	FALSE	FALSE	FALSE	0.0137	0.8966	TRUE	0.00174215	1.17e-10	HDL	TRUE	4.92612e-05	41.5124	1	1	TRUE
rs930457	C	T	C	T	-0.0102649	-0.0159	0.352	FALSE	FALSE	FALSE	0.0137	0.2441	TRUE	0.00170584	1.77e-09	HDL	TRUE	4.29697e-05	36.2103	1	1	TRUE
rs9342045	C	T	C	T	-0.010882	-0.0039	0.451	FALSE	FALSE	FALSE	0.013	0.7626	TRUE	0.00163811	3.07e-11	HDL	TRUE	5.23668e-05	44.1296	1	1	TRUE
rs935206	C	A	C	A	-0.0106054	0.0082	0.287	FALSE	FALSE	FALSE	0.0142	0.5632	TRUE	0.00177496	2.3e-09	HDL	TRUE	4.23649e-05	35.7006	1	1	TRUE
rs936018	C	A	C	A	-0.0324042	0.0045	0.0274	FALSE	FALSE	FALSE	0.0444	0.9196	TRUE	0.00516386	3.49e-10	HDL	TRUE	4.67284e-05	39.3779	1	1	TRUE
rs9367175	A	G	A	G	0.0133501	0.0094	0.306	FALSE	FALSE	FALSE	0.0142	0.5092	TRUE	0.00172614	1.04e-14	HDL	TRUE	7.09796e-05	59.8158	1	1	TRUE
rs9374588	A	G	A	G	0.0141433	-0.0037	0.326	FALSE	FALSE	FALSE	0.0148	0.8021	TRUE	0.00170613	1.14e-16	HDL	TRUE	8.15435e-05	68.7189	1	1	TRUE
rs938587	A	T	A	T	-0.013111	0.0281	0.263	FALSE	TRUE	TRUE	0.0147	0.05708	TRUE	0.00182823	7.42e-13	HDL	TRUE	6.10283e-05	51.4291	1	1	TRUE
rs9447497	C	T	C	T	0.00923715	0.0179	0.364	FALSE	FALSE	FALSE	0.0135	0.1846	TRUE	0.00166153	2.71e-08	HDL	TRUE	3.66768e-05	30.9071	1	1	TRUE
rs9537803	C	T	C	T	-0.0104511	0.0009	0.279	FALSE	FALSE	FALSE	0.0144	0.9524	TRUE	0.00178878	5.14e-09	HDL	TRUE	4.05079e-05	34.1357	1	1	TRUE
rs9604045	T	G	T	G	0.0152702	-0.0399	0.234	FALSE	FALSE	FALSE	0.0207	0.05342	TRUE	0.00221365	5.27e-12	HDL	TRUE	5.6467e-05	47.585	1	1	TRUE
rs9608668	C	T	C	T	-0.0104457	0.0089	0.26	FALSE	FALSE	FALSE	0.0146	0.5422	TRUE	0.00191504	4.91e-08	HDL	TRUE	3.53063e-05	29.7522	1	1	TRUE
rs9608955	T	C	T	C	-0.0170853	-0.0096	0.226	FALSE	FALSE	FALSE	0.0154	0.5313	TRUE	0.00189843	2.26e-19	HDL	TRUE	9.61085e-05	80.9944	1	1	TRUE
rs9637619	A	G	A	G	-0.0121061	-0.0154	0.163	FALSE	FALSE	FALSE	0.0185	0.4034	TRUE	0.0021782	2.73e-08	HDL	TRUE	3.6656e-05	30.8896	1	1	TRUE
rs9648555	G	A	G	A	0.00948146	-0.0012	0.454	FALSE	FALSE	FALSE	0.013	0.9269	TRUE	0.00162552	5.45e-09	HDL	TRUE	4.03735e-05	34.0224	1	1	TRUE
rs9787203	A	T	A	T	-0.0148634	-0.0126	0.123	FALSE	TRUE	TRUE	0.0234	0.5892	TRUE	0.00263932	1.79e-08	HDL	TRUE	3.76343e-05	31.714	1	1	TRUE
rs980183	G	A	G	A	-0.00893975	0.0096	0.388	FALSE	FALSE	FALSE	0.0132	0.4675	TRUE	0.0016321	4.31e-08	HDL	TRUE	3.56032e-05	30.0024	1	1	TRUE
rs9867989	C	T	C	T	-0.0152574	-0.0111	0.12	FALSE	FALSE	FALSE	0.0204	0.5851	TRUE	0.00246032	5.6e-10	HDL	TRUE	4.56358e-05	38.4571	1	1	TRUE
rs9923623	T	C	T	C	0.0126205	-0.0267	0.335	FALSE	FALSE	FALSE	0.0142	0.05975	TRUE	0.00176572	8.84e-13	HDL	TRUE	6.06221e-05	51.0868	1	1	TRUE
rs9956721	T	A	T	A	0.00894451	-0.0079	0.424	FALSE	TRUE	TRUE	0.0132	0.547	TRUE	0.00162941	4.03e-08	HDL	TRUE	3.57589e-05	30.1336	1	1	TRUE
rs9968060	C	T	C	T	0.00970023	0.0009	0.366	FALSE	FALSE	FALSE	0.0147	0.9516	TRUE	0.00171884	1.67e-08	HDL	TRUE	3.77941e-05	31.8487	1	1	TRUE
rs9976784	A	G	A	G	-0.0182914	0.0168	0.202	FALSE	FALSE	FALSE	0.0167	0.3128	TRUE	0.0019894	3.77e-20	HDL	TRUE	0.000100312	84.5374	1	1	TRUE
rs10039241	A	G	A	G	0.0176663	-0.0033	0.149	FALSE	FALSE	FALSE	0.019	0.8631	TRUE	0.00223709	2.86e-15	BMI	TRUE	7.40014e-05	62.3625	1	1	TRUE
rs10049088	T	C	T	C	0.022548	-0.0111	0.383	FALSE	FALSE	FALSE	0.0134	0.4071	TRUE	0.00164307	7.38e-43	BMI	TRUE	0.000223437	188.323	1	1	TRUE
rs1007766	G	A	G	A	0.00980151	0.0213	0.49	FALSE	FALSE	FALSE	0.0133	0.1089	TRUE	0.00161671	1.34e-09	BMI	TRUE	4.36165e-05	36.7554	1	1	TRUE
rs10188334	T	C	T	C	0.0152337	0.0058	0.169	FALSE	FALSE	FALSE	0.0174	0.7389	TRUE	0.00215415	1.53e-12	BMI	TRUE	5.93445e-05	50.0101	1	1	TRUE
rs10242866	T	C	T	C	-0.0233956	0.0217	0.392	FALSE	FALSE	FALSE	0.014	0.1216	TRUE	0.00164554	7.13e-46	BMI	TRUE	0.000239825	202.139	1	1	TRUE
rs10273527	T	G	T	G	0.0127482	-0.035	0.235	FALSE	FALSE	FALSE	0.0156	0.02544	TRUE	0.00190595	2.25e-11	BMI	TRUE	5.30884e-05	44.7377	1	1	TRUE
rs103294	T	C	T	C	0.0572123	0.0192	0.213	FALSE	FALSE	FALSE	0.0175	0.2708	TRUE	0.00195231	8.98e-189	BMI	TRUE	0.00101809	858.777	1	1	TRUE
rs1037117	A	G	A	G	0.0113599	-0.0178	0.252	FALSE	FALSE	FALSE	0.0158	0.2622	TRUE	0.00187642	1.41e-09	BMI	TRUE	4.34928e-05	36.6512	1	1	TRUE
rs10463352	A	G	A	G	0.011348	-0.0096	0.425	FALSE	FALSE	FALSE	0.0133	0.4688	TRUE	0.00163788	4.25e-12	BMI	TRUE	5.69636e-05	48.0036	1	1	TRUE
rs10466589	A	G	A	G	-0.0978999	0.0567	0.0688	FALSE	FALSE	FALSE	0.0249	0.02286	TRUE	0.00312041	1e-200	BMI	TRUE	0.00116676	984.329	1	1	TRUE
rs1047891	A	C	A	C	-0.0157012	-0.0323	0.304	FALSE	FALSE	FALSE	0.0142	0.02334	TRUE	0.00175592	3.83e-19	BMI	TRUE	9.48774e-05	79.9568	1	1	TRUE
rs10733794	A	G	A	G	-0.0095337	0.0052	0.328	FALSE	FALSE	FALSE	0.0136	0.7046	TRUE	0.00172308	3.15e-08	BMI	TRUE	3.63282e-05	30.6134	1	1	TRUE
rs10767659	G	T	G	T	-0.0145696	-0.0022	0.326	FALSE	FALSE	FALSE	0.0138	0.8736	TRUE	0.00170237	1.14e-17	BMI	TRUE	8.69155e-05	73.2464	1	1	TRUE
rs10778120	A	T	A	T	-0.0098773	0.0015	0.336	FALSE	TRUE	TRUE	0.0138	0.9131	TRUE	0.00172392	1.01e-08	BMI	TRUE	3.89559e-05	32.8278	1	1	TRUE
rs10826337	A	G	A	G	-0.011349	0.0057	0.42	FALSE	FALSE	FALSE	0.0132	0.6648	TRUE	0.00164084	4.63e-12	BMI	TRUE	5.67683e-05	47.839	1	1	TRUE
rs10838684	G	A	G	A	0.0445978	0.0073	0.314	FALSE	FALSE	FALSE	0.0141	0.6032	TRUE	0.0017463	7.38e-144	BMI	TRUE	0.000773394	652.211	1	1	TRUE
rs10842707	T	C	T	C	-0.012625	0.0079	0.228	FALSE	FALSE	FALSE	0.0155	0.6114	TRUE	0.00190559	3.47e-11	BMI	TRUE	5.20869e-05	43.8938	1	1	TRUE
rs1086246	G	A	G	A	-0.00992142	0.0023	0.33	FALSE	FALSE	FALSE	0.0138	0.8657	TRUE	0.00171772	7.65e-09	BMI	TRUE	3.95889e-05	33.3612	1	1	TRUE
rs10901852	C	G	C	G	-0.0114037	-0.0151	0.261	FALSE	TRUE	TRUE	0.0146	0.3005	TRUE	0.00182432	4.08e-10	BMI	TRUE	4.63679e-05	39.0741	1	1	TRUE
rs10911505	C	T	C	T	-0.0094526	0.0118	0.357	FALSE	FALSE	FALSE	0.0134	0.3813	TRUE	0.00167594	1.7e-08	BMI	TRUE	3.775e-05	31.8115	1	1	TRUE
rs10958704	G	A	G	A	-0.00936173	-0.0038	0.402	FALSE	FALSE	FALSE	0.0133	0.7741	TRUE	0.00162256	7.94e-09	BMI	TRUE	3.9504e-05	33.2897	1	1	TRUE
rs11000759	G	A	G	A	0.00924023	-0.0023	0.423	FALSE	FALSE	FALSE	0.0132	0.8645	TRUE	0.00166298	2.75e-08	BMI	TRUE	3.66373e-05	30.8738	1	1	TRUE
rs11038700	C	A	C	A	0.0121809	-0.0043	0.277	FALSE	FALSE	FALSE	0.0145	0.7655	TRUE	0.00179999	1.31e-11	BMI	TRUE	5.43429e-05	45.7949	1	1	TRUE
rs11065979	T	C	T	C	-0.0181445	0.0087	0.427	FALSE	FALSE	FALSE	0.0134	0.5173	TRUE	0.00165626	6.28e-28	BMI	TRUE	0.000142403	120.014	1	1	TRUE
rs1109560	A	C	A	C	0.0464901	-0.0529	0.0938	FALSE	FALSE	FALSE	0.0229	0.02076	TRUE	0.00276047	1.21e-63	BMI	TRUE	0.000336478	283.631	1	1	TRUE
rs111346687	A	C	A	C	-0.0482284	0.0498	0.0128	FALSE	FALSE	FALSE	0.101	0.6222	TRUE	0.00735119	5.36e-11	BMI	TRUE	5.10759e-05	43.0417	1	1	TRUE
rs11161570	T	C	T	C	0.00889026	0.0091	0.497	FALSE	FALSE	FALSE	0.013	0.4819	TRUE	0.00159311	2.4e-08	BMI	TRUE	3.69546e-05	31.1413	1	1	TRUE
rs11170538	C	T	C	T	-0.0167307	0.0138	0.478	FALSE	FALSE	FALSE	0.0135	0.3056	TRUE	0.00193456	5.23e-18	BMI	TRUE	8.87509e-05	74.7933	1	1	TRUE
rs11171739	C	T	C	T	0.0109942	0.0051	0.417	FALSE	FALSE	FALSE	0.0133	0.7003	TRUE	0.00161649	1.04e-11	BMI	TRUE	5.48915e-05	46.2573	1	1	TRUE
rs11172147	A	G	A	G	0.0270617	-0.0032	0.247	FALSE	FALSE	FALSE	0.0153	0.8352	TRUE	0.00186957	1.75e-47	BMI	TRUE	0.00024858	209.52	1	1	TRUE
rs111731678	A	T	A	T	-0.013445	0.0019	0.196	FALSE	TRUE	TRUE	0.0162	0.9087	TRUE	0.00219713	9.4e-10	BMI	TRUE	4.44364e-05	37.4463	1	1	TRUE
rs111933537	C	A	C	A	0.0279632	0.0095	0.0878	FALSE	FALSE	FALSE	0.0284	0.7395	TRUE	0.00303043	2.77e-20	BMI	TRUE	0.000101034	85.146	1	1	TRUE
rs112200607	A	G	A	G	0.0157449	-0.0232	0.162	FALSE	FALSE	FALSE	0.0177	0.1903	TRUE	0.00218743	6.11e-13	BMI	TRUE	6.14798e-05	51.8096	1	1	TRUE
rs11226111	C	T	C	T	-0.0140544	-0.0041	0.152	FALSE	FALSE	FALSE	0.0187	0.8279	TRUE	0.00228186	7.31e-10	BMI	TRUE	4.50168e-05	37.9355	1	1	TRUE
rs11231694	C	G	C	G	-0.0415384	-0.0267	0.0569	FALSE	TRUE	TRUE	0.029	0.3575	TRUE	0.00346088	3.46e-33	BMI	TRUE	0.000170923	144.054	1	1	TRUE
rs112540547	G	A	G	A	-0.0332766	0.0147	0.0565	FALSE	FALSE	FALSE	0.0302	0.6258	TRUE	0.00355632	8.2e-21	BMI	TRUE	0.000103891	87.5538	1	1	TRUE
rs1128162	C	A	C	A	0.00975095	-0.0075	0.446	FALSE	FALSE	FALSE	0.013	0.5635	TRUE	0.00160935	1.37e-09	BMI	TRUE	4.35634e-05	36.7106	1	1	TRUE
rs112941672	G	A	G	A	0.0382732	0.0307	0.0379	FALSE	FALSE	FALSE	0.0387	0.4278	TRUE	0.00428786	4.42e-19	BMI	TRUE	9.45399e-05	79.6723	1	1	TRUE
rs113271699	A	C	A	C	0.0812014	-0.0081	0.0142	FALSE	FALSE	FALSE	0.0702	0.9083	TRUE	0.0067936	6.29e-33	BMI	TRUE	0.000169512	142.865	1	1	TRUE
rs1133483	G	C	G	C	0.0109836	0.0129	0.43	FALSE	TRUE	TRUE	0.013	0.3194	TRUE	0.00161885	1.16e-11	BMI	TRUE	5.46261e-05	46.0336	1	1	TRUE
rs1149453	T	G	T	G	-0.0114314	0.0042	0.187	FALSE	FALSE	FALSE	0.0169	0.8034	TRUE	0.00205673	2.73e-08	BMI	TRUE	3.66586e-05	30.8918	1	1	TRUE
rs1149709	G	A	G	A	0.00931292	-0.0107	0.404	FALSE	FALSE	FALSE	0.0133	0.4205	TRUE	0.00163651	1.27e-08	BMI	TRUE	3.84296e-05	32.3842	1	1	TRUE
rs11624759	A	C	A	C	0.00997219	0.0387	0.345	FALSE	FALSE	FALSE	0.0135	0.004249	TRUE	0.00168718	3.41e-09	BMI	TRUE	4.1456e-05	34.9347	1	1	TRUE
rs11642733	A	G	A	G	-0.0151464	0.0298	0.107	FALSE	FALSE	FALSE	0.0212	0.16	TRUE	0.00257735	4.18e-09	BMI	TRUE	4.09828e-05	34.5359	1	1	TRUE
rs11644601	C	T	C	T	0.0177111	-0.0177	0.299	FALSE	FALSE	FALSE	0.0156	0.2562	TRUE	0.00177934	2.43e-23	BMI	TRUE	0.000117563	99.0768	1	1	TRUE
rs11651957	A	G	A	G	-0.0235882	0.0008	0.0598	FALSE	FALSE	FALSE	0.0281	0.9772	TRUE	0.00340013	3.99e-12	BMI	TRUE	5.71112e-05	48.128	1	1	TRUE
rs11656686	T	C	T	C	0.00969082	-0.0026	0.426	FALSE	FALSE	FALSE	0.0138	0.8531	TRUE	0.00170044	1.21e-08	BMI	TRUE	3.85416e-05	32.4786	1	1	TRUE
rs11656743	G	A	G	A	-0.01428	-0.0113	0.216	FALSE	FALSE	FALSE	0.0168	0.5026	TRUE	0.00196905	4.1e-13	BMI	TRUE	6.24113e-05	52.5947	1	1	TRUE
rs1168040	T	C	T	C	-0.0123009	0.014	0.318	FALSE	FALSE	FALSE	0.0138	0.31	TRUE	0.00175103	2.14e-12	BMI	TRUE	5.8561e-05	49.3498	1	1	TRUE
rs116843064	A	G	A	G	0.217611	-0.1113	0.0201	FALSE	FALSE	FALSE	0.0538	0.03865	TRUE	0.00571034	1e-200	BMI	TRUE	0.00172043	1452.23	1	1	TRUE
rs11688682	C	G	C	G	0.0182099	-0.0214	0.249	FALSE	TRUE	TRUE	0.0169	0.2058	TRUE	0.00219195	9.76e-17	BMI	TRUE	8.18966e-05	69.0165	1	1	TRUE
rs11694828	A	G	A	G	0.0160181	0.0032	0.444	FALSE	FALSE	FALSE	0.0138	0.8147	TRUE	0.00167474	1.13e-21	BMI	TRUE	0.000108549	91.48	1	1	TRUE
rs11734408	G	A	G	A	0.0101761	-0.0159	0.298	FALSE	FALSE	FALSE	0.0146	0.2753	TRUE	0.00173824	4.79e-09	BMI	TRUE	4.06699e-05	34.2722	1	1	TRUE
rs11751347	T	C	T	C	-0.0566146	-0.0675	0.0939	FALSE	FALSE	FALSE	0.0228	0.003135	TRUE	0.00273918	6.66e-95	BMI	TRUE	0.000506691	427.184	1	1	TRUE
rs11762784	A	G	A	G	0.0295634	-0.0062	0.495	FALSE	FALSE	FALSE	0.0131	0.6374	TRUE	0.00163603	5.47e-73	BMI	TRUE	0.000387352	326.532	1	1	TRUE
rs11766379	C	T	C	T	-0.0177946	0.0029	0.246	FALSE	FALSE	FALSE	0.0155	0.8509	TRUE	0.00188015	2.95e-21	BMI	TRUE	0.00010629	89.5757	1	1	TRUE
rs117665650	C	G	C	G	0.0149887	0.0379	0.0978	FALSE	TRUE	TRUE	0.022	0.08437	TRUE	0.00271405	3.34e-08	BMI	TRUE	3.6193e-05	30.4994	1	1	TRUE
rs117687565	T	C	T	C	0.0686381	-0.0831	0.0123	FALSE	FALSE	FALSE	0.1086	0.444	TRUE	0.00750579	5.98e-20	BMI	TRUE	9.92298e-05	83.6251	1	1	TRUE
rs118175831	T	C	T	C	0.0461079	-0.0022	0.0236	FALSE	FALSE	FALSE	0.0409	0.9574	TRUE	0.00548573	4.28e-17	BMI	TRUE	8.38288e-05	70.6449	1	1	TRUE
rs11861132	G	A	G	A	-0.0105363	-0.009	0.403	FALSE	FALSE	FALSE	0.0138	0.5129	TRUE	0.00164415	1.47e-10	BMI	TRUE	4.87326e-05	41.0669	1	1	TRUE
rs11862052	T	C	T	C	-0.0785252	0.0163	0.15	FALSE	FALSE	FALSE	0.0194	0.4004	TRUE	0.00231872	1e-200	BMI	TRUE	0.00135918	1146.89	1	1	TRUE
rs11870735	T	C	T	C	-0.0147526	0.031	0.175	FALSE	FALSE	FALSE	0.0169	0.06555	TRUE	0.00210836	2.61e-12	BMI	TRUE	5.80992e-05	48.9606	1	1	TRUE
rs11879735	T	A	T	A	-0.0194356	-0.0152	0.113	FALSE	TRUE	TRUE	0.0212	0.4723	TRUE	0.00252388	1.35e-14	BMI	TRUE	7.03681e-05	59.3004	1	1	TRUE
rs11905856	G	A	G	A	0.0165207	0.0061	0.187	FALSE	FALSE	FALSE	0.0179	0.7336	TRUE	0.00211795	6.17e-15	BMI	TRUE	7.22008e-05	60.8449	1	1	TRUE
rs1197674	C	T	C	T	0.00950087	0.0195	0.357	FALSE	FALSE	FALSE	0.014	0.1635	TRUE	0.00169589	2.12e-08	BMI	TRUE	3.72446e-05	31.3856	1	1	TRUE
rs12023488	T	C	T	C	0.00945982	0.0193	0.374	FALSE	FALSE	FALSE	0.0132	0.1457	TRUE	0.00165451	1.08e-08	BMI	TRUE	3.87934e-05	32.6908	1	1	TRUE
rs12028554	A	G	A	G	-0.00892458	0.0072	0.437	FALSE	FALSE	FALSE	0.013	0.5808	TRUE	0.00162881	4.27e-08	BMI	TRUE	3.5626e-05	30.0216	1	1	TRUE
rs12138866	G	A	G	A	-0.0240725	-0.0751	0.039	FALSE	FALSE	FALSE	0.0343	0.02872	TRUE	0.00425063	1.49e-08	BMI	TRUE	3.80598e-05	32.0726	1	1	TRUE
rs12143329	T	C	T	C	0.0113516	-0.0078	0.403	FALSE	FALSE	FALSE	0.0131	0.5506	TRUE	0.00163398	3.73e-12	BMI	TRUE	5.72721e-05	48.2636	1	1	TRUE
rs12149832	A	G	A	G	-0.0194387	-0.0166	0.417	FALSE	FALSE	FALSE	0.014	0.2373	TRUE	0.00162515	5.68e-33	BMI	TRUE	0.000169755	143.069	1	1	TRUE
rs12155724	T	A	T	A	0.00984847	-0.003	0.331	FALSE	TRUE	TRUE	0.0139	0.8293	TRUE	0.00172838	1.21e-08	BMI	TRUE	3.85292e-05	32.4682	1	1	TRUE
rs12216486	A	G	A	G	-0.0206244	0.0444	0.0909	FALSE	FALSE	FALSE	0.023	0.05293	TRUE	0.00278389	1.28e-13	BMI	TRUE	6.51295e-05	54.8855	1	1	TRUE
rs12234017	G	A	G	A	0.0152092	-0.0138	0.259	FALSE	FALSE	FALSE	0.0151	0.3618	TRUE	0.0018272	8.52e-17	BMI	TRUE	8.22153e-05	69.2851	1	1	TRUE
rs12270749	A	T	A	T	-0.0108266	-0.0126	0.312	FALSE	TRUE	TRUE	0.0141	0.3714	TRUE	0.00172235	3.26e-10	BMI	TRUE	4.68887e-05	39.513	1	1	TRUE
rs12347784	G	T	G	T	-0.017745	0.0176	0.0983	FALSE	FALSE	FALSE	0.0221	0.4242	TRUE	0.00272534	7.46e-11	BMI	TRUE	5.03079e-05	42.3945	1	1	TRUE
rs12358424	G	T	G	T	-0.0270174	-0.0213	0.0888	FALSE	FALSE	FALSE	0.0232	0.3574	TRUE	0.00285967	3.46e-21	BMI	TRUE	0.000105915	89.2595	1	1	TRUE
rs1240808	G	A	G	A	0.0112084	0.0013	0.344	FALSE	FALSE	FALSE	0.0144	0.9297	TRUE	0.00167289	2.08e-11	BMI	TRUE	5.32693e-05	44.8902	1	1	TRUE
rs12434231	C	T	C	T	-0.0156488	0.0113	0.157	FALSE	FALSE	FALSE	0.0174	0.5186	TRUE	0.00222884	2.2e-12	BMI	TRUE	5.8496e-05	49.295	1	1	TRUE
rs12462758	T	C	T	C	-0.0145283	0.0058	0.229	FALSE	FALSE	FALSE	0.0156	0.7094	TRUE	0.00190423	2.36e-14	BMI	TRUE	6.9073e-05	58.2089	1	1	TRUE
rs12502605	C	T	C	T	-0.0181805	-0.0054	0.18	FALSE	FALSE	FALSE	0.0171	0.7547	TRUE	0.00207173	1.7e-18	BMI	TRUE	9.13804e-05	77.0095	1	1	TRUE
rs1250530	T	C	T	C	0.0132683	-0.0023	0.304	FALSE	FALSE	FALSE	0.0148	0.8764	TRUE	0.00177134	6.86e-14	BMI	TRUE	6.65802e-05	56.1081	1	1	TRUE
rs12506484	T	C	T	C	-0.0173083	-0.0082	0.0919	FALSE	FALSE	FALSE	0.0222	0.7129	TRUE	0.00276055	3.61e-10	BMI	TRUE	4.66493e-05	39.3112	1	1	TRUE
rs12523657	G	C	G	C	0.011599	0.0046	0.173	FALSE	TRUE	TRUE	0.0168	0.7827	TRUE	0.00210472	3.57e-08	BMI	TRUE	3.604e-05	30.3705	1	1	TRUE
rs12533197	G	T	G	T	-0.0159914	0.0117	0.445	FALSE	FALSE	FALSE	0.013	0.3702	TRUE	0.00162617	8.05e-23	BMI	TRUE	0.000114746	96.703	1	1	TRUE
rs12549603	A	G	A	G	-0.0198028	0.0119	0.277	FALSE	FALSE	FALSE	0.0143	0.4068	TRUE	0.00177554	6.91e-29	BMI	TRUE	0.000147596	124.392	1	1	TRUE
rs12585801	A	G	A	G	0.0140692	-0.0038	0.15	FALSE	FALSE	FALSE	0.0182	0.836	TRUE	0.0022632	5.08e-10	BMI	TRUE	4.58586e-05	38.6449	1	1	TRUE
rs12635093	T	C	T	C	0.012177	0.0021	0.244	FALSE	FALSE	FALSE	0.0149	0.8877	TRUE	0.00187107	7.61e-11	BMI	TRUE	5.02604e-05	42.3545	1	1	TRUE
rs12641981	T	C	T	C	-0.0112866	0.0047	0.427	FALSE	FALSE	FALSE	0.014	0.7357	TRUE	0.00160547	2.06e-12	BMI	TRUE	5.86468e-05	49.4221	1	1	TRUE
rs12676079	T	C	T	C	0.0532448	-0.0299	0.434	FALSE	FALSE	FALSE	0.014	0.03221	TRUE	0.00161776	1e-200	BMI	TRUE	0.00128385	1083.24	1	1	TRUE
rs12720917	C	T	C	T	0.0809194	0.0165	0.146	FALSE	FALSE	FALSE	0.0219	0.4515	TRUE	0.00236549	1e-200	BMI	TRUE	0.00138678	1170.21	1	1	TRUE
rs12721090	T	C	T	C	0.0806831	-0.0222	0.0333	FALSE	FALSE	FALSE	0.0366	0.5442	TRUE	0.00448649	2.62e-72	BMI	TRUE	0.000383648	323.408	1	1	TRUE
rs12888955	G	A	G	A	-0.0124458	-0.0091	0.347	FALSE	FALSE	FALSE	0.0136	0.5056	TRUE	0.00167144	9.61e-14	BMI	TRUE	6.57935e-05	55.4451	1	1	TRUE
rs12902785	C	T	C	T	0.0104962	0.0295	0.337	FALSE	FALSE	FALSE	0.0147	0.04507	TRUE	0.00175756	2.34e-09	BMI	TRUE	4.23227e-05	35.6651	1	1	TRUE
rs1292066	A	T	A	T	-0.0119502	-0.0026	0.213	FALSE	TRUE	TRUE	0.0158	0.8676	TRUE	0.00197149	1.35e-09	BMI	TRUE	4.36003e-05	36.7418	1	1	TRUE
rs12931143	C	T	C	T	-0.0120495	0.0053	0.469	FALSE	FALSE	FALSE	0.0134	0.6945	TRUE	0.00169122	1.04e-12	BMI	TRUE	6.02364e-05	50.7618	1	1	TRUE
rs12934512	G	C	G	C	0.0110171	-0.0107	0.268	FALSE	TRUE	TRUE	0.0149	0.4714	TRUE	0.00180414	1.02e-09	BMI	TRUE	4.42509e-05	37.2901	1	1	TRUE
rs13066793	G	A	G	A	0.017521	-0.0028	0.0913	FALSE	FALSE	FALSE	0.0275	0.9189	TRUE	0.00286055	9.07e-10	BMI	TRUE	4.45192e-05	37.5161	1	1	TRUE
rs13076933	G	T	G	T	-0.0132984	-0.0013	0.256	FALSE	FALSE	FALSE	0.015	0.93	TRUE	0.00184418	5.55e-13	BMI	TRUE	6.1704e-05	51.9985	1	1	TRUE
rs13107325	T	C	T	C	-0.0810407	0.0445	0.0596	FALSE	FALSE	FALSE	0.0286	0.12	TRUE	0.003273	2.4e-135	BMI	TRUE	0.00072702	613.075	1	1	TRUE
rs13252421	G	C	G	C	-0.0408662	-0.0256	0.0129	FALSE	TRUE	TRUE	0.0948	0.7875	TRUE	0.00711687	9.35e-09	BMI	TRUE	3.91274e-05	32.9723	1	1	TRUE
rs13292582	G	A	G	A	-0.0779832	0.0375	0.115	FALSE	FALSE	FALSE	0.02	0.0601	TRUE	0.00252901	1e-200	BMI	TRUE	0.00112709	950.824	1	1	TRUE
rs13303368	G	C	G	C	0.0109526	0.0131	0.414	FALSE	TRUE	TRUE	0.0171	0.4438	TRUE	0.00182225	1.85e-09	BMI	TRUE	4.28694e-05	36.1258	1	1	TRUE
rs13379042	C	T	C	T	0.0193315	0.0122	0.266	FALSE	FALSE	FALSE	0.0149	0.4125	TRUE	0.00180565	9.53e-27	BMI	TRUE	0.000136004	114.621	1	1	TRUE
rs13389219	T	C	T	C	0.0289232	-0.0129	0.403	FALSE	FALSE	FALSE	0.0131	0.3232	TRUE	0.00162498	7.18e-71	BMI	TRUE	0.000375821	316.808	1	1	TRUE
rs13404250	T	C	T	C	0.01042	-0.0041	0.331	FALSE	FALSE	FALSE	0.0141	0.7731	TRUE	0.00171136	1.14e-09	BMI	TRUE	4.39928e-05	37.0725	1	1	TRUE
rs13734	A	G	A	G	-0.0155864	0.0055	0.181	FALSE	FALSE	FALSE	0.0178	0.7577	TRUE	0.00207132	5.28e-14	BMI	TRUE	6.71917e-05	56.6234	1	1	TRUE
rs137967290	A	G	A	G	0.0758806	0.0499	0.0163	FALSE	FALSE	FALSE	0.0693	0.4717	TRUE	0.00645161	6.16e-32	BMI	TRUE	0.000164135	138.333	1	1	TRUE
rs140201358	G	C	G	C	-0.0590546	-0.0129	0.0127	FALSE	TRUE	TRUE	0.0866	0.882	TRUE	0.00722112	2.89e-16	BMI	TRUE	7.93618e-05	66.8802	1	1	TRUE
rs1412234	C	T	C	T	-0.0131032	-0.0064	0.316	FALSE	FALSE	FALSE	0.014	0.6465	TRUE	0.00172368	2.92e-14	BMI	TRUE	6.8574e-05	57.7884	1	1	TRUE
rs1415293	T	A	T	A	0.0180463	0.0195	0.312	FALSE	TRUE	TRUE	0.014	0.1642	TRUE	0.00172966	1.74e-25	BMI	TRUE	0.000129165	108.856	1	1	TRUE
rs1421656	A	G	A	G	-0.0141387	-0.0067	0.282	FALSE	FALSE	FALSE	0.0143	0.6404	TRUE	0.00178271	2.17e-15	BMI	TRUE	7.46402e-05	62.9009	1	1	TRUE
rs1425485	T	C	T	C	0.0205189	0.0067	0.23	FALSE	FALSE	FALSE	0.0154	0.6631	TRUE	0.00189534	2.59e-27	BMI	TRUE	0.000139066	117.201	1	1	TRUE
rs1438588	A	G	A	G	0.0118385	0.0105	0.366	FALSE	FALSE	FALSE	0.0134	0.4319	TRUE	0.00166644	1.21e-12	BMI	TRUE	5.98874e-05	50.4676	1	1	TRUE
rs143862097	A	C	A	C	-0.0487031	0.1902	0.014	FALSE	FALSE	FALSE	0.0958	0.04703	TRUE	0.00706357	5.39e-12	BMI	TRUE	5.64141e-05	47.5405	1	1	TRUE
rs144164168	T	C	T	C	-0.0448299	-0.0792	0.0203	FALSE	FALSE	FALSE	0.0464	0.08754	TRUE	0.00584258	1.68e-14	BMI	TRUE	6.98624e-05	58.8742	1	1	TRUE
rs144311893	T	C	T	C	0.0910437	-0.1696	0.0186	FALSE	FALSE	FALSE	0.0525	0.001224	TRUE	0.00601903	1.09e-51	BMI	TRUE	0.000271442	228.795	1	1	TRUE
rs144349177	C	A	C	A	-0.0547531	0.0112	0.00981	FALSE	FALSE	FALSE	0.1076	0.9173	TRUE	0.00900831	1.22e-09	BMI	TRUE	4.38389e-05	36.9428	1	1	TRUE
rs1473580	G	C	G	C	-0.0160363	0.0005	0.106	FALSE	TRUE	TRUE	0.022	0.9823	TRUE	0.00260808	7.81e-10	BMI	TRUE	4.48637e-05	37.8064	1	1	TRUE
rs147945015	T	C	T	C	0.0388071	0.0168	0.0224	FALSE	FALSE	FALSE	0.0456	0.7122	TRUE	0.00576703	1.71e-11	BMI	TRUE	5.37331e-05	45.2811	1	1	TRUE
rs1484917	A	G	A	G	-0.00962399	0.0068	0.398	FALSE	FALSE	FALSE	0.0133	0.6108	TRUE	0.00163951	4.36e-09	BMI	TRUE	4.08895e-05	34.4573	1	1	TRUE
rs149074578	A	C	A	C	-0.0536003	-0.0327	0.0236	FALSE	FALSE	FALSE	0.043	0.4473	TRUE	0.00546687	1.08e-22	BMI	TRUE	0.000114066	96.1293	1	1	TRUE
rs150364420	G	A	G	A	0.0894281	-0.0124	0.192	FALSE	FALSE	FALSE	0.0171	0.4693	TRUE	0.00203614	1e-200	BMI	TRUE	0.00228395	1929	1	1	TRUE
rs151235402	T	C	T	C	-0.0692712	-0.0377	0.0168	FALSE	FALSE	FALSE	0.0572	0.5108	TRUE	0.0064023	2.78e-27	BMI	TRUE	0.000138906	117.066	1	1	TRUE
rs1516725	T	C	T	C	-0.0300204	-0.0024	0.133	FALSE	FALSE	FALSE	0.0188	0.8973	TRUE	0.0023778	1.53e-36	BMI	TRUE	0.000189124	159.397	1	1	TRUE
rs1558860	A	C	A	C	-0.0964243	0.025	0.0721	FALSE	FALSE	FALSE	0.0254	0.3257	TRUE	0.0030685	1e-200	BMI	TRUE	0.00117047	987.46	1	1	TRUE
rs157521	T	G	T	G	0.0123719	-0.0154	0.451	FALSE	FALSE	FALSE	0.0141	0.2761	TRUE	0.00159014	7.23e-15	BMI	TRUE	7.18321e-05	60.5342	1	1	TRUE
rs1650527	T	C	T	C	-0.0207102	-0.0033	0.226	FALSE	FALSE	FALSE	0.0153	0.8311	TRUE	0.00190255	1.35e-27	BMI	TRUE	0.000140599	118.494	1	1	TRUE
rs1652343	C	T	C	T	0.0132172	0.0169	0.491	FALSE	FALSE	FALSE	0.013	0.1928	TRUE	0.00159898	1.39e-16	BMI	TRUE	8.10784e-05	68.3269	1	1	TRUE
rs1661052	G	A	G	A	-0.0248587	-0.0046	0.0917	FALSE	FALSE	FALSE	0.0235	0.8463	TRUE	0.002874	5.17e-18	BMI	TRUE	8.87753e-05	74.8139	1	1	TRUE
rs1664781	G	A	G	A	0.0156047	0.0063	0.314	FALSE	FALSE	FALSE	0.0142	0.6596	TRUE	0.00171237	8.02e-20	BMI	TRUE	9.85418e-05	83.0452	1	1	TRUE
rs1689796	G	T	G	T	-0.0272973	0.0049	0.325	FALSE	FALSE	FALSE	0.0136	0.7157	TRUE	0.0017045	1.01e-57	BMI	TRUE	0.000304271	256.475	1	1	TRUE
rs1714008	G	A	G	A	-0.00889872	-0.0267	0.414	FALSE	FALSE	FALSE	0.013	0.03978	TRUE	0.00161816	3.81e-08	BMI	TRUE	3.58876e-05	30.242	1	1	TRUE
rs17242395	A	G	A	G	0.0160134	-0.1095	0.113	FALSE	FALSE	FALSE	0.021	1.759e-07	TRUE	0.00249913	1.48e-10	BMI	TRUE	4.8721e-05	41.0571	1	1	TRUE
rs17326656	T	G	T	G	-0.0134251	0.0176	0.228	FALSE	FALSE	FALSE	0.0155	0.2569	TRUE	0.00191277	2.24e-12	BMI	TRUE	5.84564e-05	49.2616	1	1	TRUE
rs17432483	C	T	C	T	-0.0205957	-0.037	0.0609	FALSE	FALSE	FALSE	0.0278	0.1827	TRUE	0.00341378	1.61e-09	BMI	TRUE	4.31928e-05	36.3983	1	1	TRUE
rs174545	G	C	G	C	-0.0407684	-0.0135	0.347	FALSE	TRUE	TRUE	0.0136	0.3222	TRUE	0.00167504	7.63e-131	BMI	TRUE	0.000702489	592.374	1	1	TRUE
rs17577779	T	C	T	C	-0.0110466	0.0088	0.478	FALSE	FALSE	FALSE	0.0135	0.5142	TRUE	0.00166528	3.28e-11	BMI	TRUE	5.22165e-05	44.0029	1	1	TRUE
rs17585887	T	C	T	C	-0.022612	0.0153	0.421	FALSE	FALSE	FALSE	0.013	0.2382	TRUE	0.00160844	6.85e-45	BMI	TRUE	0.000234484	197.637	1	1	TRUE
rs1761662	T	C	T	C	0.011454	-0.0011	0.463	FALSE	FALSE	FALSE	0.013	0.9342	TRUE	0.00160663	1.01e-12	BMI	TRUE	6.0312e-05	50.8255	1	1	TRUE
rs1767141	A	C	A	C	-0.0242982	0.0327	0.0938	FALSE	FALSE	FALSE	0.0241	0.1755	TRUE	0.00277804	2.2e-18	BMI	TRUE	9.07777e-05	76.5015	1	1	TRUE
rs17710668	G	C	G	C	-0.0119977	-0.0017	0.192	FALSE	TRUE	TRUE	0.0167	0.9205	TRUE	0.0020469	4.59e-09	BMI	TRUE	4.07692e-05	34.3559	1	1	TRUE
rs17729883	C	T	C	T	-0.0171848	-0.021	0.331	FALSE	FALSE	FALSE	0.0144	0.1436	TRUE	0.00175649	1.32e-22	BMI	TRUE	0.000113578	95.7187	1	1	TRUE
rs17817999	C	T	C	T	-0.0147528	0.0313	0.186	FALSE	FALSE	FALSE	0.0165	0.0582	TRUE	0.00203816	4.54e-13	BMI	TRUE	6.21717e-05	52.3928	1	1	TRUE
rs17849502	T	G	T	G	-0.0210462	0.0123	0.0458	FALSE	FALSE	FALSE	0.035	0.7258	TRUE	0.0038171	3.51e-08	BMI	TRUE	3.60755e-05	30.4004	1	1	TRUE
rs17875416	G	A	G	A	0.0302963	0.043	0.115	FALSE	FALSE	FALSE	0.0201	0.0326	TRUE	0.00247983	2.52e-34	BMI	TRUE	0.000177095	149.257	1	1	TRUE
rs1800961	T	C	T	C	-0.131149	0.0117	0.0347	FALSE	FALSE	FALSE	0.04	0.7703	TRUE	0.00437901	4.47e-197	BMI	TRUE	0.00106332	896.968	1	1	TRUE
rs1861410	C	T	C	T	-0.0120747	-0.0062	0.451	FALSE	FALSE	FALSE	0.0134	0.6431	TRUE	0.00161779	8.41e-14	BMI	TRUE	6.61039e-05	55.7067	1	1	TRUE
rs188501176	G	A	G	A	-0.0714145	-0.1582	0.0142	FALSE	FALSE	FALSE	0.0887	0.07442	TRUE	0.00710606	9.21e-24	BMI	TRUE	0.000119842	100.998	1	1	TRUE
rs1889930	A	G	A	G	-0.0164089	-0.0077	0.201	FALSE	FALSE	FALSE	0.0162	0.6336	TRUE	0.00199183	1.75e-16	BMI	TRUE	8.05317e-05	67.8662	1	1	TRUE
rs192154135	T	C	T	C	0.046842	-0.0291	0.013	FALSE	FALSE	FALSE	0.0814	0.721	TRUE	0.00730952	1.47e-10	BMI	TRUE	4.87326e-05	41.0669	1	1	TRUE
rs193694	T	C	T	C	-0.076565	-0.0056	0.135	FALSE	FALSE	FALSE	0.0197	0.7751	TRUE	0.00237365	1e-200	BMI	TRUE	0.00123322	1040.46	1	1	TRUE
rs1949102	G	A	G	A	0.0106386	0.0145	0.262	FALSE	FALSE	FALSE	0.0156	0.3503	TRUE	0.0018181	4.87e-09	BMI	TRUE	4.06316e-05	34.2399	1	1	TRUE
rs1955512	G	A	G	A	-0.0101371	-0.0035	0.43	FALSE	FALSE	FALSE	0.0136	0.7953	TRUE	0.00166877	1.24e-09	BMI	TRUE	4.37888e-05	36.9006	1	1	TRUE
rs1988650	T	C	T	C	0.0115275	0.0192	0.209	FALSE	FALSE	FALSE	0.0162	0.2344	TRUE	0.00200365	8.75e-09	BMI	TRUE	3.92787e-05	33.0998	1	1	TRUE
rs1994721	A	G	A	G	0.0139797	-0.0099	0.149	FALSE	FALSE	FALSE	0.0181	0.5838	TRUE	0.00222627	3.4e-10	BMI	TRUE	4.67915e-05	39.4311	1	1	TRUE
rs2070512	C	A	C	A	-0.0350782	-0.0215	0.21	FALSE	FALSE	FALSE	0.0162	0.1855	TRUE	0.00196132	1.54e-71	BMI	TRUE	0.000379455	319.872	1	1	TRUE
rs2080062	C	T	C	T	-0.0149501	0.014	0.101	FALSE	FALSE	FALSE	0.0209	0.5017	TRUE	0.00271335	3.59e-08	BMI	TRUE	3.60254e-05	30.3582	1	1	TRUE
rs2090032	C	G	C	G	-0.0121861	0.0066	0.491	FALSE	TRUE	TRUE	0.0131	0.6134	TRUE	0.00160096	2.7e-14	BMI	TRUE	6.87521e-05	57.9385	1	1	TRUE
rs2121138	G	T	G	T	0.0242395	0.0337	0.071	FALSE	FALSE	FALSE	0.0278	0.2252	TRUE	0.00327325	1.31e-13	BMI	TRUE	6.50741e-05	54.8388	1	1	TRUE
rs2126606	C	T	C	T	-0.0105764	0.0095	0.379	FALSE	FALSE	FALSE	0.0142	0.5025	TRUE	0.00170773	5.89e-10	BMI	TRUE	4.55161e-05	38.3563	1	1	TRUE
rs2169387	A	G	A	G	-0.0893466	-0.0128	0.0989	FALSE	FALSE	FALSE	0.0229	0.5779	TRUE	0.00268985	1e-200	BMI	TRUE	0.00130761	1103.31	1	1	TRUE
rs2172071	C	T	C	T	-0.0117984	0.0098	0.316	FALSE	FALSE	FALSE	0.0142	0.4887	TRUE	0.00172478	7.89e-12	BMI	TRUE	5.55268e-05	46.7927	1	1	TRUE
rs2185454	G	T	G	T	-0.0121639	-0.002	0.339	FALSE	FALSE	FALSE	0.0136	0.8814	TRUE	0.0017195	1.5e-12	BMI	TRUE	5.93831e-05	50.0426	1	1	TRUE
rs2218584	C	T	C	T	0.0124444	-0.0144	0.422	FALSE	FALSE	FALSE	0.0133	0.2785	TRUE	0.00162487	1.88e-14	BMI	TRUE	6.9603e-05	58.6556	1	1	TRUE
rs2229741	T	C	T	C	-0.00900836	0.003	0.422	FALSE	FALSE	FALSE	0.0139	0.8318	TRUE	0.00160789	2.11e-08	BMI	TRUE	3.72486e-05	31.389	1	1	TRUE
rs2243616	G	T	G	T	0.0120717	0.0128	0.352	FALSE	FALSE	FALSE	0.0137	0.351	TRUE	0.0017093	1.64e-12	BMI	TRUE	5.91864e-05	49.8769	1	1	TRUE
rs2254038	T	C	T	C	-0.0108456	-0.0003	0.411	FALSE	FALSE	FALSE	0.0132	0.9844	TRUE	0.00166104	6.6e-11	BMI	TRUE	5.05909e-05	42.633	1	1	TRUE
rs2254069	A	G	A	G	-0.017513	-0.0271	0.116	FALSE	FALSE	FALSE	0.02	0.1753	TRUE	0.0024493	8.66e-13	BMI	TRUE	6.06678e-05	51.1253	1	1	TRUE
rs2267662	C	A	C	A	0.0182027	-0.0011	0.147	FALSE	FALSE	FALSE	0.0179	0.9512	TRUE	0.00226039	8.09e-16	BMI	TRUE	7.69519e-05	64.8491	1	1	TRUE
rs2288912	G	C	G	C	0.0366418	0.0114	0.489	FALSE	TRUE	TRUE	0.0134	0.397	TRUE	0.00160781	5.78e-115	BMI	TRUE	0.000615977	519.377	1	1	TRUE
rs2290846	A	G	A	G	-0.0115491	-0.0218	0.271	FALSE	FALSE	FALSE	0.0151	0.1501	TRUE	0.00179499	1.24e-10	BMI	TRUE	4.91245e-05	41.3972	1	1	TRUE
rs2293889	T	G	T	G	-0.0306222	0.0205	0.422	FALSE	FALSE	FALSE	0.013	0.1161	TRUE	0.00161917	9.04e-80	BMI	TRUE	0.000424279	357.674	1	1	TRUE
rs2294927	C	T	C	T	-0.0106421	-0.006	0.392	FALSE	FALSE	FALSE	0.0132	0.652	TRUE	0.00164244	9.21e-11	BMI	TRUE	4.98198e-05	41.9831	1	1	TRUE
rs2305637	T	C	T	C	-0.0232568	-0.0189	0.17	FALSE	FALSE	FALSE	0.0179	0.291	TRUE	0.00215478	3.71e-27	BMI	TRUE	0.000138223	116.491	1	1	TRUE
rs2306363	T	G	T	G	0.0218456	-0.0087	0.199	FALSE	FALSE	FALSE	0.0162	0.5926	TRUE	0.0020399	9.22e-27	BMI	TRUE	0.000136081	114.686	1	1	TRUE
rs2307111	C	T	C	T	0.0156323	0.0225	0.394	FALSE	FALSE	FALSE	0.0141	0.1105	TRUE	0.00163441	1.13e-21	BMI	TRUE	0.000108549	91.4793	1	1	TRUE
rs2325976	T	C	T	C	0.0101183	0.0029	0.364	FALSE	FALSE	FALSE	0.0136	0.8316	TRUE	0.00165685	1.02e-09	BMI	TRUE	4.42565e-05	37.2947	1	1	TRUE
rs235374	C	G	C	G	-0.0189772	0.0049	0.431	FALSE	TRUE	TRUE	0.0131	0.7085	TRUE	0.00163769	4.75e-31	BMI	TRUE	0.000159323	134.276	1	1	TRUE
rs2364482	G	T	G	T	0.0120824	0.0053	0.187	FALSE	FALSE	FALSE	0.0183	0.7733	TRUE	0.00206176	4.62e-09	BMI	TRUE	4.07531e-05	34.3423	1	1	TRUE
rs2376180	T	A	T	A	-0.00893704	0.0078	0.489	FALSE	TRUE	TRUE	0.0129	0.5443	TRUE	0.00162415	3.74e-08	BMI	TRUE	3.59308e-05	30.2785	1	1	TRUE
rs2415142	T	G	T	G	0.010498	0.0007	0.438	FALSE	FALSE	FALSE	0.013	0.9553	TRUE	0.00163035	1.2e-10	BMI	TRUE	4.92014e-05	41.462	1	1	TRUE
rs2455850	A	C	A	C	-0.013383	0.0177	0.313	FALSE	FALSE	FALSE	0.014	0.2069	TRUE	0.00177138	4.18e-14	BMI	TRUE	6.77332e-05	57.0798	1	1	TRUE
rs2494747	G	T	G	T	0.0263988	-0.0039	0.385	FALSE	FALSE	FALSE	0.0143	0.7881	TRUE	0.00175052	2.17e-51	BMI	TRUE	0.000269814	227.422	1	1	TRUE
rs2502806	A	G	A	G	-0.0105048	0.0249	0.393	FALSE	FALSE	FALSE	0.0136	0.06773	TRUE	0.00167993	4.02e-10	BMI	TRUE	4.64003e-05	39.1014	1	1	TRUE
rs2519093	T	C	T	C	0.0161945	-0.0008	0.188	FALSE	FALSE	FALSE	0.0164	0.9596	TRUE	0.00200794	7.31e-16	BMI	TRUE	7.71876e-05	65.0478	1	1	TRUE
rs2531995	C	T	C	T	0.00955919	0.0367	0.381	FALSE	FALSE	FALSE	0.0149	0.01363	TRUE	0.00165636	7.87e-09	BMI	TRUE	3.95242e-05	33.3067	1	1	TRUE
rs2534600	A	C	A	C	-0.012689	-0.0187	0.418	FALSE	FALSE	FALSE	0.0133	0.1598	TRUE	0.0016711	3.12e-14	BMI	TRUE	6.84176e-05	57.6566	1	1	TRUE
rs2540949	T	A	T	A	0.0165359	-0.0491	0.387	FALSE	TRUE	TRUE	0.0132	0.000197	TRUE	0.00164421	8.55e-24	BMI	TRUE	0.000120015	101.144	1	1	TRUE
rs254560	A	G	A	G	-0.0103612	0.0188	0.412	FALSE	FALSE	FALSE	0.014	0.1783	TRUE	0.00161223	1.3e-10	BMI	TRUE	4.90109e-05	41.3014	1	1	TRUE
rs257377	T	G	T	G	0.0133359	-0.0146	0.198	FALSE	FALSE	FALSE	0.0162	0.3689	TRUE	0.00202226	4.27e-11	BMI	TRUE	5.16055e-05	43.488	1	1	TRUE
rs2613496	T	C	T	C	0.0146216	-0.008	0.18	FALSE	FALSE	FALSE	0.0166	0.6295	TRUE	0.00210039	3.37e-12	BMI	TRUE	5.75059e-05	48.4606	1	1	TRUE
rs2642438	A	G	A	G	-0.0257832	-0.017	0.293	FALSE	FALSE	FALSE	0.0146	0.2429	TRUE	0.00175939	1.26e-48	BMI	TRUE	0.000254792	214.758	1	1	TRUE
rs267738	G	T	G	T	0.0232265	0.0123	0.209	FALSE	FALSE	FALSE	0.017	0.4665	TRUE	0.00196423	2.91e-32	BMI	TRUE	0.000165905	139.824	1	1	TRUE
rs269	G	T	G	T	0.0961807	-0.0162	0.18	FALSE	FALSE	FALSE	0.0166	0.3294	TRUE	0.00208199	1e-200	BMI	TRUE	0.0025262	2134.11	1	1	TRUE
rs2744944	A	C	A	C	-0.0312097	0.0237	0.363	FALSE	FALSE	FALSE	0.0136	0.08144	TRUE	0.00171083	2.38e-74	BMI	TRUE	0.000394768	332.786	1	1	TRUE
rs275182	G	A	G	A	0.0160707	0.0164	0.17	FALSE	FALSE	FALSE	0.0176	0.3532	TRUE	0.0021446	6.7e-14	BMI	TRUE	6.6634e-05	56.1534	1	1	TRUE
rs2777802	T	C	T	C	-0.0313777	-0.0044	0.23	FALSE	FALSE	FALSE	0.0163	0.7884	TRUE	0.00189628	1.68e-61	BMI	TRUE	0.000324821	273.802	1	1	TRUE
rs2792751	T	C	T	C	0.0290416	-0.0063	0.284	FALSE	FALSE	FALSE	0.0153	0.6802	TRUE	0.00175008	7.65e-62	BMI	TRUE	0.000326686	275.375	1	1	TRUE
rs2800708	C	T	C	T	0.0213939	-0.006	0.471	FALSE	FALSE	FALSE	0.0132	0.6477	TRUE	0.00160527	1.61e-40	BMI	TRUE	0.000210737	177.616	1	1	TRUE
rs2811466	A	G	A	G	0.0188459	-0.0188	0.104	FALSE	FALSE	FALSE	0.0212	0.3764	TRUE	0.00262592	7.13e-13	BMI	TRUE	6.11212e-05	51.5074	1	1	TRUE
rs28418580	T	C	T	C	-0.0194317	0.0068	0.463	FALSE	FALSE	FALSE	0.0131	0.6061	TRUE	0.00159852	5.33e-34	BMI	TRUE	0.00017533	147.769	1	1	TRUE
rs2862954	C	T	C	T	0.0155575	-0.0086	0.474	FALSE	FALSE	FALSE	0.0139	0.5343	TRUE	0.00159456	1.73e-22	BMI	TRUE	0.000112953	95.1912	1	1	TRUE
rs28650790	T	C	T	C	-0.0305215	0.0029	0.176	FALSE	FALSE	FALSE	0.0167	0.8627	TRUE	0.00207493	5.59e-49	BMI	TRUE	0.000256709	216.373	1	1	TRUE
rs2899297	G	A	G	A	0.0196232	0.0085	0.401	FALSE	FALSE	FALSE	0.0133	0.5228	TRUE	0.00164188	6.36e-33	BMI	TRUE	0.000169485	142.842	1	1	TRUE
rs2900177	C	T	C	T	0.0097079	0.0002	0.299	FALSE	FALSE	FALSE	0.0142	0.986	TRUE	0.00175087	2.95e-08	BMI	TRUE	3.64817e-05	30.7427	1	1	TRUE
rs2911136	G	C	G	C	0.0109633	-0.0017	0.367	FALSE	TRUE	TRUE	0.0133	0.8986	TRUE	0.00167095	5.34e-11	BMI	TRUE	5.10836e-05	43.0482	1	1	TRUE
rs2925979	T	C	T	C	-0.0334519	0.0033	0.301	FALSE	FALSE	FALSE	0.0151	0.8291	TRUE	0.00173256	4.62e-83	BMI	TRUE	0.000442202	372.79	1	1	TRUE
rs2936512	T	C	T	C	-0.0105322	0.0108	0.326	FALSE	FALSE	FALSE	0.0146	0.4575	TRUE	0.00170336	6.28e-10	BMI	TRUE	4.53684e-05	38.2318	1	1	TRUE
rs2943652	C	T	C	T	0.036234	-0.0255	0.369	FALSE	FALSE	FALSE	0.0133	0.05611	TRUE	0.00165786	6.83e-106	BMI	TRUE	0.00056655	477.679	1	1	TRUE
rs2954038	C	A	C	A	-0.0438923	0.0195	0.304	FALSE	FALSE	FALSE	0.0144	0.1779	TRUE	0.00174371	8.16e-140	BMI	TRUE	0.000751362	633.617	1	1	TRUE
rs310	T	C	T	C	0.0413349	-0.0106	0.132	FALSE	FALSE	FALSE	0.0193	0.5804	TRUE	0.00236463	2.02e-68	BMI	TRUE	0.000362491	305.567	1	1	TRUE
rs335519	G	A	G	A	0.00933514	-0.0008	0.411	FALSE	FALSE	FALSE	0.0129	0.9494	TRUE	0.0016262	9.44e-09	BMI	TRUE	3.91043e-05	32.9528	1	1	TRUE
rs33999310	A	G	A	G	0.0292336	-0.0421	0.104	FALSE	FALSE	FALSE	0.021	0.04458	TRUE	0.00260973	4e-29	BMI	TRUE	0.000148887	125.479	1	1	TRUE
rs34158262	T	C	T	C	0.0178435	-0.0054	0.0832	FALSE	FALSE	FALSE	0.0246	0.8257	TRUE	0.00294687	1.4e-09	BMI	TRUE	4.35078e-05	36.6638	1	1	TRUE
rs34246353	C	T	C	T	-0.0249574	-0.0155	0.0939	FALSE	FALSE	FALSE	0.0222	0.4833	TRUE	0.0027091	3.19e-20	BMI	TRUE	0.000100705	84.8687	1	1	TRUE
rs34311866	C	T	C	T	-0.01791	0.0198	0.185	FALSE	FALSE	FALSE	0.0186	0.2889	TRUE	0.00206172	3.72e-18	BMI	TRUE	8.95448e-05	75.4624	1	1	TRUE
rs34409228	T	C	T	C	0.0294631	-0.0254	0.126	FALSE	FALSE	FALSE	0.0212	0.2314	TRUE	0.00244569	2.01e-33	BMI	TRUE	0.000172198	145.129	1	1	TRUE
rs34511042	A	G	A	G	-0.0114629	0.0154	0.366	FALSE	FALSE	FALSE	0.0134	0.249	TRUE	0.00167132	6.95e-12	BMI	TRUE	5.58204e-05	47.0402	1	1	TRUE
rs34796300	T	C	T	C	0.0102078	-0.0003	0.441	FALSE	FALSE	FALSE	0.0133	0.9844	TRUE	0.00162007	2.96e-10	BMI	TRUE	4.71112e-05	39.7005	1	1	TRUE
rs34931250	T	C	T	C	-0.0487449	0.0667	0.0587	FALSE	FALSE	FALSE	0.0303	0.0276	TRUE	0.00348299	1.67e-44	BMI	TRUE	0.000232381	195.863	1	1	TRUE
rs35053761	A	C	A	C	-0.0202553	0.025	0.0735	FALSE	FALSE	FALSE	0.0265	0.3469	TRUE	0.00308195	4.96e-11	BMI	TRUE	5.12568e-05	43.1942	1	1	TRUE
rs35137994	T	C	T	C	0.038914	-0.0552	0.0591	FALSE	FALSE	FALSE	0.0302	0.06799	TRUE	0.00342396	6.23e-30	BMI	TRUE	0.000153262	129.168	1	1	TRUE
rs35374654	T	A	T	A	0.019523	-0.0058	0.223	FALSE	TRUE	TRUE	0.0168	0.7288	TRUE	0.00203068	6.98e-22	BMI	TRUE	0.000109676	92.4292	1	1	TRUE
rs35662434	G	A	G	A	0.0145393	0.0296	0.214	FALSE	FALSE	FALSE	0.0259	0.2534	TRUE	0.00205368	1.45e-12	BMI	TRUE	5.94762e-05	50.1211	1	1	TRUE
rs357409	C	T	C	T	0.0103677	0.0076	0.367	FALSE	FALSE	FALSE	0.0143	0.5945	TRUE	0.00177809	5.52e-09	BMI	TRUE	4.03448e-05	33.9982	1	1	TRUE
rs36137963	T	A	T	A	-0.00997053	-0.0067	0.354	FALSE	TRUE	TRUE	0.0227	0.7695	TRUE	0.00170608	5.09e-09	BMI	TRUE	4.05292e-05	34.1536	1	1	TRUE
rs3732356	G	T	G	T	0.0276268	0.0325	0.0688	FALSE	FALSE	FALSE	0.0271	0.2296	TRUE	0.00320788	7.17e-18	BMI	TRUE	8.80105e-05	74.1693	1	1	TRUE
rs3739020	G	T	G	T	0.0177948	0.0109	0.229	FALSE	FALSE	FALSE	0.0155	0.4837	TRUE	0.00200421	6.76e-19	BMI	TRUE	9.3542e-05	78.8313	1	1	TRUE
rs3747973	A	G	A	G	-0.0150496	-0.0228	0.414	FALSE	FALSE	FALSE	0.0132	0.08361	TRUE	0.00164719	6.45e-20	BMI	TRUE	9.90529e-05	83.476	1	1	TRUE
rs3754749	G	A	G	A	0.01287	0.0141	0.17	FALSE	FALSE	FALSE	0.0171	0.41	TRUE	0.00212877	1.49e-09	BMI	TRUE	4.33739e-05	36.5509	1	1	TRUE
rs3767298	A	G	A	G	-0.0137019	0.0083	0.179	FALSE	FALSE	FALSE	0.017	0.6267	TRUE	0.00209121	5.67e-11	BMI	TRUE	5.09439e-05	42.9304	1	1	TRUE
rs3767964	T	C	T	C	0.0273497	0.0006	0.362	FALSE	FALSE	FALSE	0.0135	0.9626	TRUE	0.00168268	2.1e-59	BMI	TRUE	0.000313411	264.181	1	1	TRUE
rs3768321	T	G	T	G	-0.0442984	-0.0076	0.191	FALSE	FALSE	FALSE	0.0167	0.6503	TRUE	0.00207219	2.16e-101	BMI	TRUE	0.000542037	457	1	1	TRUE
rs3775217	G	A	G	A	0.0150791	0.0093	0.378	FALSE	FALSE	FALSE	0.0132	0.4823	TRUE	0.0016438	4.59e-20	BMI	TRUE	9.98521e-05	84.1496	1	1	TRUE
rs3790106	G	C	G	C	-0.0288563	-0.0002	0.153	FALSE	TRUE	TRUE	0.0188	0.9915	TRUE	0.00220478	3.85e-39	BMI	TRUE	0.00020324	171.297	1	1	TRUE
rs3803357	C	A	C	A	-0.0109415	-0.0229	0.499	FALSE	FALSE	FALSE	0.0137	0.09423	TRUE	0.00160599	9.56e-12	BMI	TRUE	5.50797e-05	46.4159	1	1	TRUE
rs3803800	A	G	A	G	-0.0183182	0.0132	0.22	FALSE	FALSE	FALSE	0.017	0.4384	TRUE	0.00192407	1.72e-21	BMI	TRUE	0.000107554	90.6406	1	1	TRUE
rs3806415	T	C	T	C	0.0144001	-0.005	0.323	FALSE	FALSE	FALSE	0.0139	0.7181	TRUE	0.00170407	2.9e-17	BMI	TRUE	8.47358e-05	71.4094	1	1	TRUE
rs3814883	T	C	T	C	-0.0115589	-0.0115	0.464	FALSE	FALSE	FALSE	0.0137	0.4035	TRUE	0.00164813	2.33e-12	BMI	TRUE	5.83677e-05	49.1869	1	1	TRUE
rs3815026	C	G	C	G	-0.0234421	-0.0071	0.471	FALSE	TRUE	TRUE	0.0197	0.7201	TRUE	0.00257874	9.86e-20	BMI	TRUE	9.8058e-05	82.6374	1	1	TRUE
rs3824477	A	G	A	G	0.105132	-0.0495	0.0331	FALSE	FALSE	FALSE	0.0372	0.1828	TRUE	0.00455839	1.08e-117	BMI	TRUE	0.000630842	531.919	1	1	TRUE
rs3859027	C	T	C	T	-0.00954572	-0.0324	0.392	FALSE	FALSE	FALSE	0.0154	0.0353	TRUE	0.00167141	1.12e-08	BMI	TRUE	3.87063e-05	32.6175	1	1	TRUE
rs3900595	G	T	G	T	0.0217812	-0.0041	0.128	FALSE	FALSE	FALSE	0.0201	0.8397	TRUE	0.00241848	2.13e-19	BMI	TRUE	9.62464e-05	81.1106	1	1	TRUE
rs39324	G	A	G	A	-0.013325	0.0213	0.367	FALSE	FALSE	FALSE	0.0134	0.112	TRUE	0.00169483	3.78e-15	BMI	TRUE	7.33496e-05	61.8132	1	1	TRUE
rs4077194	G	T	G	T	0.018807	-0.0025	0.487	FALSE	FALSE	FALSE	0.013	0.8464	TRUE	0.00160064	7.09e-32	BMI	TRUE	0.000163805	138.055	1	1	TRUE
rs4121823	T	A	T	A	-0.0694398	-0.0028	0.16	FALSE	TRUE	TRUE	0.018	0.8751	TRUE	0.00220172	1e-200	BMI	TRUE	0.00117904	994.699	1	1	TRUE
rs4129968	G	A	G	A	-0.00967367	-0.03	0.356	FALSE	FALSE	FALSE	0.0138	0.02941	TRUE	0.00174189	2.8e-08	BMI	TRUE	3.65993e-05	30.8418	1	1	TRUE
rs4375701	T	C	T	C	0.0166921	-0.004	0.488	FALSE	FALSE	FALSE	0.013	0.7589	TRUE	0.00162262	8.05e-25	BMI	TRUE	0.000125569	105.825	1	1	TRUE
rs4418728	T	G	T	G	0.0200241	-0.0107	0.452	FALSE	FALSE	FALSE	0.0131	0.4124	TRUE	0.00160876	1.45e-35	BMI	TRUE	0.000183819	154.925	1	1	TRUE
rs4597680	T	C	T	C	0.0122167	-0.0398	0.211	FALSE	FALSE	FALSE	0.0159	0.01218	TRUE	0.00201478	1.33e-09	BMI	TRUE	4.36296e-05	36.7664	1	1	TRUE
rs4675812	G	A	G	A	-0.0137035	0.0237	0.409	FALSE	FALSE	FALSE	0.0131	0.07106	TRUE	0.0016291	4.04e-17	BMI	TRUE	8.39612e-05	70.7565	1	1	TRUE
rs4714556	G	A	G	A	0.0146911	-0.0038	0.382	FALSE	FALSE	FALSE	0.0137	0.7808	TRUE	0.00165928	8.45e-19	BMI	TRUE	9.302e-05	78.3914	1	1	TRUE
rs4714902	C	A	C	A	0.0108951	-0.0016	0.343	FALSE	FALSE	FALSE	0.0144	0.9117	TRUE	0.0017905	1.17e-09	BMI	TRUE	4.39382e-05	37.0265	1	1	TRUE
rs4741016	C	T	C	T	-0.0151493	-0.0056	0.229	FALSE	FALSE	FALSE	0.0155	0.7159	TRUE	0.00190926	2.11e-15	BMI	TRUE	7.47085e-05	62.9584	1	1	TRUE
rs4775085	A	G	A	G	-0.0414729	0.075	0.0421	FALSE	FALSE	FALSE	0.0328	0.0222	TRUE	0.00430837	6.2e-22	BMI	TRUE	0.000109952	92.662	1	1	TRUE
rs4788481	G	T	G	T	-0.0121273	0.0179	0.288	FALSE	FALSE	FALSE	0.0148	0.2251	TRUE	0.00184038	4.41e-11	BMI	TRUE	5.15274e-05	43.4222	1	1	TRUE
rs4794008	T	C	T	C	0.0134444	-0.0116	0.279	FALSE	FALSE	FALSE	0.0159	0.4681	TRUE	0.00185058	3.73e-13	BMI	TRUE	6.26307e-05	52.7796	1	1	TRUE
rs4804101	T	G	T	G	-0.0133608	0.0091	0.436	FALSE	FALSE	FALSE	0.0131	0.4879	TRUE	0.00162765	2.24e-16	BMI	TRUE	7.99569e-05	67.3817	1	1	TRUE
rs4805881	A	C	A	C	-0.0196455	0.0124	0.334	FALSE	FALSE	FALSE	0.0138	0.3691	TRUE	0.00169255	3.8e-31	BMI	TRUE	0.000159853	134.723	1	1	TRUE
rs4818226	A	G	A	G	0.0128817	-0.0173	0.326	FALSE	FALSE	FALSE	0.0143	0.2281	TRUE	0.0017125	5.39e-14	BMI	TRUE	6.71435e-05	56.5828	1	1	TRUE
rs4838074	T	C	T	C	-0.0116386	0.0094	0.297	FALSE	FALSE	FALSE	0.014	0.5033	TRUE	0.00175381	3.22e-11	BMI	TRUE	5.2259e-05	44.0388	1	1	TRUE
rs4846914	G	A	G	A	-0.0458538	-0.0053	0.402	FALSE	FALSE	FALSE	0.0134	0.6934	TRUE	0.00161887	1.72e-176	BMI	TRUE	0.000951176	802.279	1	1	TRUE
rs4855447	A	G	A	G	0.0126098	-0.036	0.208	FALSE	FALSE	FALSE	0.0161	0.02594	TRUE	0.00197081	1.57e-10	BMI	TRUE	4.85795e-05	40.9379	1	1	TRUE
rs485671	A	C	A	C	0.0896399	-0.0148	0.165	FALSE	FALSE	FALSE	0.0179	0.4086	TRUE	0.00220553	1e-200	BMI	TRUE	0.00195647	1651.87	1	1	TRUE
rs4904550	G	A	G	A	-0.0149081	0.0021	0.197	FALSE	FALSE	FALSE	0.0166	0.8976	TRUE	0.00204293	2.93e-13	BMI	TRUE	6.31914e-05	53.2521	1	1	TRUE
rs4946955	G	C	G	C	-0.0171923	0.0356	0.307	FALSE	TRUE	TRUE	0.0139	0.01032	TRUE	0.00172633	2.31e-23	BMI	TRUE	0.000117684	99.1789	1	1	TRUE
rs4969182	T	C	T	C	-0.0309078	0.019	0.492	FALSE	FALSE	FALSE	0.0129	0.1395	TRUE	0.00159224	6.17e-84	BMI	TRUE	0.000446964	376.806	1	1	TRUE
rs4984511	T	C	T	C	0.0115972	0.0165	0.269	FALSE	FALSE	FALSE	0.0147	0.2609	TRUE	0.00178989	9.22e-11	BMI	TRUE	4.98172e-05	41.981	1	1	TRUE
rs515939	A	G	A	G	-0.0107124	0.0138	0.271	FALSE	FALSE	FALSE	0.0146	0.3455	TRUE	0.00179215	2.27e-09	BMI	TRUE	4.23988e-05	35.7292	1	1	TRUE
rs523288	T	A	T	A	-0.0183653	0.005	0.239	FALSE	TRUE	TRUE	0.0152	0.7441	TRUE	0.0019078	6.18e-22	BMI	TRUE	0.000109959	92.6679	1	1	TRUE
rs536141	A	C	A	C	0.0120626	-0.0181	0.426	FALSE	FALSE	FALSE	0.014	0.1962	TRUE	0.00167817	6.58e-13	BMI	TRUE	6.13099e-05	51.6665	1	1	TRUE
rs548824	C	T	C	T	0.0145291	0.0062	0.163	FALSE	FALSE	FALSE	0.0189	0.7439	TRUE	0.00217122	2.21e-11	BMI	TRUE	5.31367e-05	44.7784	1	1	TRUE
rs549058	T	G	T	G	0.0195867	0.0326	0.126	FALSE	FALSE	FALSE	0.0208	0.1166	TRUE	0.00240334	3.65e-16	BMI	TRUE	7.88144e-05	66.4188	1	1	TRUE
rs553427	C	T	C	T	-0.0170593	-0.0278	0.469	FALSE	FALSE	FALSE	0.0131	0.03323	TRUE	0.00162449	8.52e-26	BMI	TRUE	0.000130852	110.278	1	1	TRUE
rs55707100	T	C	T	C	-0.0997485	0.0467	0.027	FALSE	FALSE	FALSE	0.0392	0.2335	TRUE	0.00494288	1.46e-90	BMI	TRUE	0.000483048	407.241	1	1	TRUE
rs55747707	A	G	A	G	0.0388463	0.0114	0.194	FALSE	FALSE	FALSE	0.0169	0.5012	TRUE	0.00203535	3.31e-81	BMI	TRUE	0.000432097	364.267	1	1	TRUE
rs55781197	G	A	G	A	0.0731724	-0.0017	0.124	FALSE	FALSE	FALSE	0.0203	0.9331	TRUE	0.00240786	1e-200	BMI	TRUE	0.00109472	923.488	1	1	TRUE
rs55841050	G	A	G	A	0.0154795	-0.0309	0.118	FALSE	FALSE	FALSE	0.0205	0.1313	TRUE	0.0024885	4.96e-10	BMI	TRUE	4.59162e-05	38.6935	1	1	TRUE
rs55888929	T	C	T	C	0.0161321	-0.0011	0.153	FALSE	FALSE	FALSE	0.0179	0.9522	TRUE	0.00224712	7.02e-13	BMI	TRUE	6.11576e-05	51.5381	1	1	TRUE
rs56132500	C	G	C	G	0.054401	-0.0301	0.0638	FALSE	TRUE	TRUE	0.0285	0.2918	TRUE	0.00326067	1.71e-62	BMI	TRUE	0.000330221	278.355	1	1	TRUE
rs56925758	A	G	A	G	0.0244033	-0.0076	0.197	FALSE	FALSE	FALSE	0.0186	0.6841	TRUE	0.00203446	3.78e-33	BMI	TRUE	0.000170715	143.879	1	1	TRUE
rs570920454	C	T	C	T	-0.123347	0.2131	0.00686	FALSE	FALSE	FALSE	0.1237	0.0849	TRUE	0.00994551	2.54e-35	BMI	TRUE	0.000182504	153.816	1	1	TRUE
rs57316347	G	A	G	A	0.0219628	0.0016	0.312	FALSE	FALSE	FALSE	0.014	0.9089	TRUE	0.00175441	5.9e-36	BMI	TRUE	0.000185943	156.716	1	1	TRUE
rs5745110	T	C	T	C	0.0153378	0.0139	0.125	FALSE	FALSE	FALSE	0.0196	0.4806	TRUE	0.00240035	1.66e-10	BMI	TRUE	4.84511e-05	40.8297	1	1	TRUE
rs59312889	G	C	G	C	-0.0182557	0.0134	0.0642	FALSE	TRUE	TRUE	0.0279	0.6299	TRUE	0.00326304	2.21e-08	BMI	TRUE	3.71436e-05	31.3005	1	1	TRUE
rs6066371	A	T	A	T	-0.0150431	-0.0161	0.332	FALSE	TRUE	TRUE	0.0145	0.269	TRUE	0.00210472	8.85e-13	BMI	TRUE	6.06188e-05	51.084	1	1	TRUE
rs6088461	T	G	T	G	-0.0189473	0.0129	0.425	FALSE	FALSE	FALSE	0.0133	0.3336	TRUE	0.00166932	7.39e-30	BMI	TRUE	0.000152861	128.829	1	1	TRUE
rs61731455	G	A	G	A	0.0128304	0.0021	0.185	FALSE	FALSE	FALSE	0.0178	0.9047	TRUE	0.00206711	5.4e-10	BMI	TRUE	4.57173e-05	38.5258	1	1	TRUE
rs61854123	A	G	A	G	0.026326	0.0036	0.241	FALSE	FALSE	FALSE	0.015	0.8122	TRUE	0.00188459	2.41e-44	BMI	TRUE	0.000231517	195.135	1	1	TRUE
rs61912867	A	G	A	G	-0.0160255	0.0242	0.127	FALSE	FALSE	FALSE	0.0199	0.2232	TRUE	0.00243336	4.53e-11	BMI	TRUE	5.14678e-05	43.372	1	1	TRUE
rs61941677	G	C	G	C	-0.0596463	0.0109	0.13	FALSE	TRUE	TRUE	0.0205	0.5926	TRUE	0.00244334	1.28e-131	BMI	TRUE	0.000706708	595.934	1	1	TRUE
rs62001667	G	C	G	C	-0.0560357	-0.005	0.171	FALSE	TRUE	TRUE	0.0171	0.7717	TRUE	0.00213857	2.49e-151	BMI	TRUE	0.000814098	686.565	1	1	TRUE
rs62092076	G	A	G	A	0.011307	0.0025	0.261	FALSE	FALSE	FALSE	0.0147	0.8637	TRUE	0.00181879	5.07e-10	BMI	TRUE	4.58625e-05	38.6481	1	1	TRUE
rs62189714	A	C	A	C	0.0100863	-0.0161	0.432	FALSE	FALSE	FALSE	0.0135	0.2352	TRUE	0.00167643	1.78e-09	BMI	TRUE	4.29558e-05	36.1986	1	1	TRUE
rs62328321	C	T	C	T	-0.0117025	0.0123	0.364	FALSE	FALSE	FALSE	0.0134	0.3559	TRUE	0.00165378	1.48e-12	BMI	TRUE	5.94188e-05	50.0727	1	1	TRUE
rs62543565	C	A	C	A	-0.0111845	0.0224	0.37	FALSE	FALSE	FALSE	0.0137	0.1011	TRUE	0.00165907	1.57e-11	BMI	TRUE	5.39297e-05	45.4467	1	1	TRUE
rs62544382	G	T	G	T	-0.00980403	-0.0036	0.431	FALSE	FALSE	FALSE	0.0136	0.7901	TRUE	0.00165688	3.28e-09	BMI	TRUE	4.15486e-05	35.0127	1	1	TRUE
rs629301	G	T	G	T	0.0378853	-0.0595	0.219	FALSE	FALSE	FALSE	0.0158	0.000159	TRUE	0.00190891	1.18e-87	BMI	TRUE	0.000467213	393.885	1	1	TRUE
rs6460894	C	T	C	T	-0.0112924	0.0028	0.324	FALSE	FALSE	FALSE	0.0136	0.8363	TRUE	0.00173417	7.43e-11	BMI	TRUE	5.0317e-05	42.4022	1	1	TRUE
rs647016	T	A	T	A	-0.0124979	0.0187	0.145	FALSE	TRUE	TRUE	0.0183	0.3085	TRUE	0.0022617	3.28e-08	BMI	TRUE	3.62356e-05	30.5354	1	1	TRUE
rs6506032	A	G	A	G	0.0206938	0.0068	0.0743	FALSE	FALSE	FALSE	0.0246	0.7826	TRUE	0.00301188	6.39e-12	BMI	TRUE	5.60181e-05	47.2068	1	1	TRUE
rs6512256	T	G	T	G	-0.0117896	-0.0112	0.217	FALSE	FALSE	FALSE	0.0164	0.4949	TRUE	0.00199961	3.73e-09	BMI	TRUE	4.12513e-05	34.7621	1	1	TRUE
rs6542680	C	T	C	T	0.0222901	0.0039	0.197	FALSE	FALSE	FALSE	0.0179	0.8277	TRUE	0.00203903	8.13e-28	BMI	TRUE	0.000141796	119.502	1	1	TRUE
rs6601924	T	C	T	C	-0.0136799	-0.0207	0.157	FALSE	FALSE	FALSE	0.0179	0.2477	TRUE	0.0022238	7.67e-10	BMI	TRUE	4.49058e-05	37.8419	1	1	TRUE
rs664732	C	G	C	G	-0.0231437	0.0572	0.0433	FALSE	TRUE	TRUE	0.033	0.08237	TRUE	0.00390566	3.11e-09	BMI	TRUE	4.16683e-05	35.1136	1	1	TRUE
rs6663226	T	A	T	A	0.0099439	0.0058	0.365	FALSE	TRUE	TRUE	0.0134	0.6655	TRUE	0.00166383	2.28e-09	BMI	TRUE	4.23862e-05	35.7186	1	1	TRUE
rs6710091	G	C	G	C	0.0163528	0.0227	0.351	FALSE	TRUE	TRUE	0.0134	0.09144	TRUE	0.00169403	4.76e-22	BMI	TRUE	0.000110571	93.1839	1	1	TRUE
rs672341	A	G	A	G	0.0136461	0.0163	0.404	FALSE	FALSE	FALSE	0.0131	0.2135	TRUE	0.0016363	7.45e-17	BMI	TRUE	8.25283e-05	69.5489	1	1	TRUE
rs6723650	C	A	C	A	-0.00913096	0.0043	0.455	FALSE	FALSE	FALSE	0.013	0.7385	TRUE	0.00161333	1.52e-08	BMI	TRUE	3.80117e-05	32.0321	1	1	TRUE
rs6728178	A	G	A	G	0.0571916	-0.0262	0.238	FALSE	FALSE	FALSE	0.0162	0.1045	TRUE	0.00186573	1e-200	BMI	TRUE	0.00111386	939.649	1	1	TRUE
rs673335	C	T	C	T	-0.0288654	-0.018	0.18	FALSE	FALSE	FALSE	0.0172	0.2954	TRUE	0.00207169	3.98e-44	BMI	TRUE	0.000230331	194.135	1	1	TRUE
rs6750720	G	C	G	C	0.0120371	0.0091	0.336	FALSE	TRUE	TRUE	0.0136	0.505	TRUE	0.0016889	1.02e-12	BMI	TRUE	6.02778e-05	50.7966	1	1	TRUE
rs67638406	A	G	A	G	0.0123187	-0.0047	0.352	FALSE	FALSE	FALSE	0.0136	0.7296	TRUE	0.00170104	4.43e-13	BMI	TRUE	6.22331e-05	52.4445	1	1	TRUE
rs6772271	C	T	C	T	-0.0106579	0.0166	0.285	FALSE	FALSE	FALSE	0.0144	0.2485	TRUE	0.00179402	2.84e-09	BMI	TRUE	4.18811e-05	35.2929	1	1	TRUE
rs6857	T	C	T	C	-0.0682274	0.0672	0.169	FALSE	FALSE	FALSE	0.0183	0.0002514	TRUE	0.00215332	1e-200	BMI	TRUE	0.00118996	1003.92	1	1	TRUE
rs686030	C	A	C	A	-0.0482289	0.0151	0.142	FALSE	FALSE	FALSE	0.0197	0.4457	TRUE	0.0022774	1.55e-99	BMI	TRUE	0.000531928	448.472	1	1	TRUE
rs687339	C	T	C	T	0.0269399	0.0206	0.216	FALSE	FALSE	FALSE	0.0166	0.2159	TRUE	0.00196256	7.01e-43	BMI	TRUE	0.000223561	188.428	1	1	TRUE
rs6905288	G	A	G	A	0.0264612	-0.0039	0.442	FALSE	FALSE	FALSE	0.0142	0.7821	TRUE	0.00166447	6.58e-57	BMI	TRUE	0.000299837	252.735	1	1	TRUE
rs6944945	A	G	A	G	-0.00974775	-0.01	0.317	FALSE	FALSE	FALSE	0.0141	0.4781	TRUE	0.00174329	2.25e-08	BMI	TRUE	3.71023e-05	31.2657	1	1	TRUE
rs6968554	A	G	A	G	0.0131032	-0.0117	0.365	FALSE	FALSE	FALSE	0.0135	0.3874	TRUE	0.00166183	3.15e-15	BMI	TRUE	7.37729e-05	62.17	1	1	TRUE
rs6992709	A	G	A	G	0.0132398	-0.0195	0.148	FALSE	FALSE	FALSE	0.0179	0.2761	TRUE	0.00228821	7.2e-09	BMI	TRUE	3.97284e-05	33.4788	1	1	TRUE
rs7107356	G	A	G	A	0.0114547	0.0424	0.492	FALSE	FALSE	FALSE	0.013	0.001074	TRUE	0.00162828	1.99e-12	BMI	TRUE	5.87261e-05	49.4889	1	1	TRUE
rs7132908	A	G	A	G	-0.0115202	0.0132	0.385	FALSE	FALSE	FALSE	0.0135	0.3282	TRUE	0.00163653	1.93e-12	BMI	TRUE	5.88023e-05	49.5531	1	1	TRUE
rs7134375	A	C	A	C	0.0183817	0.0152	0.433	FALSE	FALSE	FALSE	0.0139	0.2736	TRUE	0.00160598	2.47e-30	BMI	TRUE	0.000155443	131.006	1	1	TRUE
rs72629496	A	G	A	G	-0.0132708	-0.0184	0.166	FALSE	FALSE	FALSE	0.0173	0.2894	TRUE	0.0021782	1.11e-09	BMI	TRUE	4.40481e-05	37.1191	1	1	TRUE
rs72647336	A	G	A	G	-0.0516752	0.0322	0.0456	FALSE	FALSE	FALSE	0.0328	0.3263	TRUE	0.00405776	3.78e-37	BMI	TRUE	0.000192422	162.177	1	1	TRUE
rs72729583	G	T	G	T	0.0191134	0.04	0.0718	FALSE	FALSE	FALSE	0.0267	0.1341	TRUE	0.00321325	2.71e-09	BMI	TRUE	4.19871e-05	35.3823	1	1	TRUE
rs72771232	C	T	C	T	0.0218334	-0.0199	0.0744	FALSE	FALSE	FALSE	0.0256	0.4365	TRUE	0.00309532	1.74e-12	BMI	TRUE	5.9041e-05	49.7543	1	1	TRUE
rs72801474	A	G	A	G	0.0276737	0.0334	0.0964	FALSE	FALSE	FALSE	0.0244	0.171	TRUE	0.00279852	4.66e-23	BMI	TRUE	0.000116031	97.786	1	1	TRUE
rs72805157	G	C	G	C	-0.0200444	-0.0006	0.12	FALSE	TRUE	TRUE	0.0243	0.9803	TRUE	0.00277554	5.13e-13	BMI	TRUE	6.18888e-05	52.1543	1	1	TRUE
rs72844048	A	G	A	G	-0.053531	0.0175	0.0147	FALSE	FALSE	FALSE	0.0629	0.7808	TRUE	0.00719782	1.03e-13	BMI	TRUE	6.56338e-05	55.3105	1	1	TRUE
rs72934503	G	A	G	A	0.0111739	0.0187	0.461	FALSE	FALSE	FALSE	0.0223	0.4002	TRUE	0.0020249	3.42e-08	BMI	TRUE	3.61355e-05	30.451	1	1	TRUE
rs7298463	C	G	C	G	-0.0165726	0.0029	0.169	FALSE	TRUE	TRUE	0.0175	0.868	TRUE	0.00217434	2.5e-14	BMI	TRUE	6.89357e-05	58.0932	1	1	TRUE
rs73029263	G	A	G	A	0.0167631	-0.0538	0.13	FALSE	FALSE	FALSE	0.0191	0.004842	TRUE	0.00237374	1.64e-12	BMI	TRUE	5.91785e-05	49.8702	1	1	TRUE
rs73068475	A	G	A	G	-0.017479	0.0082	0.124	FALSE	FALSE	FALSE	0.0192	0.6682	TRUE	0.00242366	5.52e-13	BMI	TRUE	6.17178e-05	52.0102	1	1	TRUE
rs73165503	C	G	C	G	-0.0276583	0.0131	0.0955	FALSE	TRUE	TRUE	0.0229	0.5662	TRUE	0.00267905	5.49e-25	BMI	TRUE	0.000126468	106.583	1	1	TRUE
rs73602128	C	T	C	T	0.0176473	0.0433	0.0776	FALSE	FALSE	FALSE	0.0285	0.1296	TRUE	0.00307235	9.25e-09	BMI	TRUE	3.91513e-05	32.9924	1	1	TRUE
rs73702633	A	G	A	G	-0.024755	-0.0378	0.0615	FALSE	FALSE	FALSE	0.038	0.319	TRUE	0.00375186	4.17e-11	BMI	TRUE	5.16604e-05	43.5343	1	1	TRUE
rs737337	C	T	C	T	-0.052322	0.0272	0.0871	FALSE	FALSE	FALSE	0.0257	0.2912	TRUE	0.0028056	1.28e-77	BMI	TRUE	0.000412559	347.789	1	1	TRUE
rs7404696	C	T	C	T	0.0158443	0.0014	0.275	FALSE	FALSE	FALSE	0.0146	0.9232	TRUE	0.00183544	6.01e-18	BMI	TRUE	8.8425e-05	74.5186	1	1	TRUE
rs74625348	C	G	C	G	0.0134636	0.0094	0.231	FALSE	TRUE	TRUE	0.0159	0.5534	TRUE	0.00193535	3.48e-12	BMI	TRUE	5.74283e-05	48.3952	1	1	TRUE
rs74833298	A	C	A	C	-0.0529101	-0.0109	0.0275	FALSE	FALSE	FALSE	0.0389	0.7796	TRUE	0.00484551	9.31e-28	BMI	TRUE	0.000141477	119.233	1	1	TRUE
rs7497973	G	A	G	A	-0.00945877	0.0101	0.487	FALSE	FALSE	FALSE	0.0137	0.4633	TRUE	0.00162261	5.56e-09	BMI	TRUE	4.03247e-05	33.9813	1	1	TRUE
rs75130471	A	G	A	G	-0.0105108	-0.0139	0.246	FALSE	FALSE	FALSE	0.0149	0.351	TRUE	0.00187551	2.09e-08	BMI	TRUE	3.72704e-05	31.4074	1	1	TRUE
rs75246752	C	G	C	G	0.0694142	-0.1003	0.00764	FALSE	TRUE	TRUE	0.1018	0.3248	TRUE	0.0100385	4.69e-12	BMI	TRUE	5.6739e-05	47.8143	1	1	TRUE
rs7541031	T	C	T	C	-0.0124768	-0.0013	0.274	FALSE	FALSE	FALSE	0.0144	0.93	TRUE	0.00182654	8.44e-12	BMI	TRUE	5.53696e-05	46.6602	1	1	TRUE
rs75460349	C	A	C	A	-0.0844694	0.0359	0.0237	FALSE	FALSE	FALSE	0.044	0.4152	TRUE	0.00515805	2.83e-60	BMI	TRUE	0.000318154	268.18	1	1	TRUE
rs75772194	G	A	G	A	-0.0144563	0.03	0.166	FALSE	FALSE	FALSE	0.0172	0.08175	TRUE	0.00212771	1.09e-11	BMI	TRUE	5.47789e-05	46.1624	1	1	TRUE
rs7581601	C	A	C	A	-0.0169235	0.0012	0.317	FALSE	FALSE	FALSE	0.0148	0.9373	TRUE	0.00172411	9.63e-23	BMI	TRUE	0.000114327	96.3495	1	1	TRUE
rs7586605	C	T	C	T	-0.0120117	-0.0116	0.268	FALSE	FALSE	FALSE	0.0146	0.4249	TRUE	0.00181958	4.07e-11	BMI	TRUE	5.17121e-05	43.5778	1	1	TRUE
rs76086106	A	G	A	G	0.0308176	0.0301	0.0439	FALSE	FALSE	FALSE	0.0342	0.3796	TRUE	0.00405247	2.86e-14	BMI	TRUE	6.8624e-05	57.8305	1	1	TRUE
rs7613875	C	A	C	A	0.0228346	0.0013	0.478	FALSE	FALSE	FALSE	0.0131	0.9195	TRUE	0.00161432	2e-45	BMI	TRUE	0.000237384	200.081	1	1	TRUE
rs76166162	A	G	A	G	-0.0203958	-0.0093	0.0613	FALSE	FALSE	FALSE	0.0279	0.739	TRUE	0.00333187	9.27e-10	BMI	TRUE	4.44666e-05	37.4718	1	1	TRUE
rs7622114	C	A	C	A	-0.0139707	0.0261	0.431	FALSE	FALSE	FALSE	0.0137	0.05675	TRUE	0.00162695	8.92e-18	BMI	TRUE	8.74979e-05	73.7372	1	1	TRUE
rs76428106	C	T	C	T	-0.0587119	-0.0069	0.0112	FALSE	FALSE	FALSE	0.075	0.9271	TRUE	0.00830415	1.55e-12	BMI	TRUE	5.93176e-05	49.9874	1	1	TRUE
rs7656088	T	C	T	C	0.00982601	0.0245	0.475	FALSE	FALSE	FALSE	0.0129	0.05773	TRUE	0.00162369	1.43e-09	BMI	TRUE	4.34587e-05	36.6224	1	1	TRUE
rs7658703	C	T	C	T	-0.0119969	-0.0116	0.198	FALSE	FALSE	FALSE	0.0163	0.4769	TRUE	0.00199767	1.91e-09	BMI	TRUE	4.27976e-05	36.0653	1	1	TRUE
rs76716928	G	C	G	C	-0.0207696	0.0168	0.364	FALSE	TRUE	TRUE	0.0228	0.4626	TRUE	0.00184256	1.8e-29	BMI	TRUE	0.000150763	127.061	1	1	TRUE
rs76868109	C	A	C	A	-0.157454	0.0166	0.0305	FALSE	FALSE	FALSE	0.0459	0.7183	TRUE	0.00511299	1e-200	BMI	TRUE	0.00112413	948.323	1	1	TRUE
rs7686914	C	T	C	T	0.0115504	0.0153	0.471	FALSE	FALSE	FALSE	0.0218	0.4811	TRUE	0.00183045	2.79e-10	BMI	TRUE	4.72504e-05	39.8178	1	1	TRUE
rs76970536	A	G	A	G	-0.0281156	0.0243	0.0713	FALSE	FALSE	FALSE	0.0254	0.3389	TRUE	0.00305051	3.06e-20	BMI	TRUE	0.000100798	84.9471	1	1	TRUE
rs7707821	A	G	A	G	-0.00974583	0.0048	0.402	FALSE	FALSE	FALSE	0.0134	0.7171	TRUE	0.00165437	3.84e-09	BMI	TRUE	4.11815e-05	34.7033	1	1	TRUE
rs7732198	C	T	C	T	-0.0102583	0	0.472	FALSE	FALSE	FALSE	0.0135	0.9988	TRUE	0.00161419	2.08e-10	BMI	TRUE	4.79257e-05	40.3869	1	1	TRUE
rs7732603	C	A	C	A	0.0117432	-0.0102	0.278	FALSE	FALSE	FALSE	0.0145	0.4821	TRUE	0.00178848	5.17e-11	BMI	TRUE	5.116e-05	43.1125	1	1	TRUE
rs77617917	A	G	A	G	-0.0544189	-0.0202	0.0761	FALSE	FALSE	FALSE	0.0251	0.4211	TRUE	0.00300191	1.91e-73	BMI	TRUE	0.000389836	328.627	1	1	TRUE
rs78058190	A	G	A	G	-0.0748945	-0.0287	0.0529	FALSE	FALSE	FALSE	0.0491	0.5599	TRUE	0.00415652	1.39e-72	BMI	TRUE	0.000385142	324.668	1	1	TRUE
rs78377758	A	G	A	G	0.0164919	-0.0237	0.0861	FALSE	FALSE	FALSE	0.024	0.3233	TRUE	0.00294077	2.05e-08	BMI	TRUE	3.73208e-05	31.4498	1	1	TRUE
rs78424108	G	C	G	C	-0.0235982	0.0025	0.0694	FALSE	TRUE	TRUE	0.0254	0.9206	TRUE	0.00315011	6.82e-14	BMI	TRUE	6.65925e-05	56.1184	1	1	TRUE
rs7848507	G	T	G	T	0.0105324	-0.0113	0.365	FALSE	FALSE	FALSE	0.0135	0.4026	TRUE	0.00169899	5.67e-10	BMI	TRUE	4.56038e-05	38.4301	1	1	TRUE
rs78871040	C	G	C	G	-0.019274	-0.0062	0.0798	FALSE	TRUE	TRUE	0.0237	0.7929	TRUE	0.00296521	8.03e-11	BMI	TRUE	5.0137e-05	42.2505	1	1	TRUE
rs7920002	A	T	A	T	0.0142702	-0.0102	0.416	FALSE	TRUE	TRUE	0.0132	0.4389	TRUE	0.0016466	4.46e-18	BMI	TRUE	8.91236e-05	75.1074	1	1	TRUE
rs7940105	A	G	A	G	-0.0125748	0.0102	0.273	FALSE	FALSE	FALSE	0.0151	0.5014	TRUE	0.0018462	9.68e-12	BMI	TRUE	5.50514e-05	46.3921	1	1	TRUE
rs7954144	A	G	A	G	-0.0284263	0.0021	0.47	FALSE	FALSE	FALSE	0.0128	0.8728	TRUE	0.00160813	6.35e-70	BMI	TRUE	0.000370668	312.462	1	1	TRUE
rs79634051	C	G	C	G	0.0465236	-0.0033	0.0243	FALSE	TRUE	TRUE	0.045	0.941	TRUE	0.00557894	7.48e-17	BMI	TRUE	8.25192e-05	69.5412	1	1	TRUE
rs79949326	T	C	T	C	0.029538	-0.0081	0.249	FALSE	FALSE	FALSE	0.015	0.5917	TRUE	0.00186514	1.73e-56	BMI	TRUE	0.000297548	250.806	1	1	TRUE
rs800648	T	C	T	C	-0.0100335	-0.0036	0.362	FALSE	FALSE	FALSE	0.0136	0.7912	TRUE	0.00166842	1.81e-09	BMI	TRUE	4.29164e-05	36.1654	1	1	TRUE
rs80082308	G	A	G	A	0.113875	-0.0143	0.0294	FALSE	FALSE	FALSE	0.0409	0.7273	TRUE	0.00506406	5.58e-112	BMI	TRUE	0.000599717	505.659	1	1	TRUE
rs80204526	A	C	A	C	0.277406	-0.1137	0.00999	FALSE	FALSE	FALSE	0.1024	0.2668	TRUE	0.00835604	1e-200	BMI	TRUE	0.0013062	1102.12	1	1	TRUE
rs805317	A	T	A	T	0.0115072	-0.0186	0.453	FALSE	TRUE	TRUE	0.013	0.1502	TRUE	0.00161322	9.82e-13	BMI	TRUE	6.03773e-05	50.8805	1	1	TRUE
rs8126001	T	C	T	C	0.0135155	-0.0227	0.482	FALSE	FALSE	FALSE	0.0143	0.1124	TRUE	0.0017588	1.54e-14	BMI	TRUE	7.00726e-05	59.0514	1	1	TRUE
rs8130925	T	G	T	G	0.00940643	-0.0006	0.496	FALSE	FALSE	FALSE	0.013	0.9651	TRUE	0.00161719	6.01e-09	BMI	TRUE	4.01474e-05	33.8319	1	1	TRUE
rs837500	C	T	C	T	-0.0253736	0.0125	0.369	FALSE	FALSE	FALSE	0.0142	0.3773	TRUE	0.00175221	1.6e-47	BMI	TRUE	0.000248789	209.696	1	1	TRUE
rs838876	A	G	A	G	0.0392092	0.0009	0.332	FALSE	FALSE	FALSE	0.0143	0.9511	TRUE	0.00175914	4.74e-110	BMI	TRUE	0.000589206	496.791	1	1	TRUE
rs83921	A	T	A	T	0.00999127	0.0108	0.384	FALSE	TRUE	TRUE	0.0134	0.4206	TRUE	0.00165551	1.59e-09	BMI	TRUE	4.32222e-05	36.4231	1	1	TRUE
rs854562	T	C	T	C	-0.010592	0.0236	0.313	FALSE	FALSE	FALSE	0.0144	0.1011	TRUE	0.00173117	9.45e-10	BMI	TRUE	4.44227e-05	37.4348	1	1	TRUE
rs876039	C	G	C	G	0.0151716	0.014	0.312	FALSE	TRUE	TRUE	0.014	0.317	TRUE	0.00171345	8.41e-19	BMI	TRUE	9.30309e-05	78.4005	1	1	TRUE
rs881844	C	G	C	G	-0.0311582	0.0016	0.337	FALSE	TRUE	TRUE	0.0137	0.9052	TRUE	0.00171323	6.56e-74	BMI	TRUE	0.000392365	330.76	1	1	TRUE
rs891984	A	T	A	T	0.00945989	0.0054	0.366	FALSE	TRUE	TRUE	0.0136	0.6936	TRUE	0.00172853	4.43e-08	BMI	TRUE	3.55427e-05	29.9514	1	1	TRUE
rs9286789	G	T	G	T	-0.0378744	0.0375	0.0504	FALSE	FALSE	FALSE	0.0558	0.5017	TRUE	0.0040442	7.6e-21	BMI	TRUE	0.000104071	87.7052	1	1	TRUE
rs9293683	C	T	C	T	-0.0112247	0.0018	0.338	FALSE	FALSE	FALSE	0.0137	0.8966	TRUE	0.00174215	1.17e-10	BMI	TRUE	4.92612e-05	41.5124	1	1	TRUE
rs930457	C	T	C	T	-0.0102649	-0.0159	0.352	FALSE	FALSE	FALSE	0.0137	0.2441	TRUE	0.00170584	1.77e-09	BMI	TRUE	4.29697e-05	36.2103	1	1	TRUE
rs9342045	C	T	C	T	-0.010882	-0.0039	0.451	FALSE	FALSE	FALSE	0.013	0.7626	TRUE	0.00163811	3.07e-11	BMI	TRUE	5.23668e-05	44.1296	1	1	TRUE
rs935206	C	A	C	A	-0.0106054	0.0082	0.287	FALSE	FALSE	FALSE	0.0142	0.5632	TRUE	0.00177496	2.3e-09	BMI	TRUE	4.23649e-05	35.7006	1	1	TRUE
rs936018	C	A	C	A	-0.0324042	0.0045	0.0274	FALSE	FALSE	FALSE	0.0444	0.9196	TRUE	0.00516386	3.49e-10	BMI	TRUE	4.67284e-05	39.3779	1	1	TRUE
rs9367175	A	G	A	G	0.0133501	0.0094	0.306	FALSE	FALSE	FALSE	0.0142	0.5092	TRUE	0.00172614	1.04e-14	BMI	TRUE	7.09796e-05	59.8158	1	1	TRUE
rs9374588	A	G	A	G	0.0141433	-0.0037	0.326	FALSE	FALSE	FALSE	0.0148	0.8021	TRUE	0.00170613	1.14e-16	BMI	TRUE	8.15435e-05	68.7189	1	1	TRUE
rs938587	A	T	A	T	-0.013111	0.0281	0.263	FALSE	TRUE	TRUE	0.0147	0.05708	TRUE	0.00182823	7.42e-13	BMI	TRUE	6.10283e-05	51.4291	1	1	TRUE
rs9447497	C	T	C	T	0.00923715	0.0179	0.364	FALSE	FALSE	FALSE	0.0135	0.1846	TRUE	0.00166153	2.71e-08	BMI	TRUE	3.66768e-05	30.9071	1	1	TRUE
rs9537803	C	T	C	T	-0.0104511	0.0009	0.279	FALSE	FALSE	FALSE	0.0144	0.9524	TRUE	0.00178878	5.14e-09	BMI	TRUE	4.05079e-05	34.1357	1	1	TRUE
rs9604045	T	G	T	G	0.0152702	-0.0399	0.234	FALSE	FALSE	FALSE	0.0207	0.05342	TRUE	0.00221365	5.27e-12	BMI	TRUE	5.6467e-05	47.585	1	1	TRUE
rs9608668	C	T	C	T	-0.0104457	0.0089	0.26	FALSE	FALSE	FALSE	0.0146	0.5422	TRUE	0.00191504	4.91e-08	BMI	TRUE	3.53063e-05	29.7522	1	1	TRUE
rs9608955	T	C	T	C	-0.0170853	-0.0096	0.226	FALSE	FALSE	FALSE	0.0154	0.5313	TRUE	0.00189843	2.26e-19	BMI	TRUE	9.61085e-05	80.9944	1	1	TRUE
rs9637619	A	G	A	G	-0.0121061	-0.0154	0.163	FALSE	FALSE	FALSE	0.0185	0.4034	TRUE	0.0021782	2.73e-08	BMI	TRUE	3.6656e-05	30.8896	1	1	TRUE
rs9648555	G	A	G	A	0.00948146	-0.0012	0.454	FALSE	FALSE	FALSE	0.013	0.9269	TRUE	0.00162552	5.45e-09	BMI	TRUE	4.03735e-05	34.0224	1	1	TRUE
rs9787203	A	T	A	T	-0.0148634	-0.0126	0.123	FALSE	TRUE	TRUE	0.0234	0.5892	TRUE	0.00263932	1.79e-08	BMI	TRUE	3.76343e-05	31.714	1	1	TRUE
rs980183	G	A	G	A	-0.00893975	0.0096	0.388	FALSE	FALSE	FALSE	0.0132	0.4675	TRUE	0.0016321	4.31e-08	BMI	TRUE	3.56032e-05	30.0024	1	1	TRUE
rs9867989	C	T	C	T	-0.0152574	-0.0111	0.12	FALSE	FALSE	FALSE	0.0204	0.5851	TRUE	0.00246032	5.6e-10	BMI	TRUE	4.56358e-05	38.4571	1	1	TRUE
rs9923623	T	C	T	C	0.0126205	-0.0267	0.335	FALSE	FALSE	FALSE	0.0142	0.05975	TRUE	0.00176572	8.84e-13	BMI	TRUE	6.06221e-05	51.0868	1	1	TRUE
rs9956721	T	A	T	A	0.00894451	-0.0079	0.424	FALSE	TRUE	TRUE	0.0132	0.547	TRUE	0.00162941	4.03e-08	BMI	TRUE	3.57589e-05	30.1336	1	1	TRUE
rs9968060	C	T	C	T	0.00970023	0.0009	0.366	FALSE	FALSE	FALSE	0.0147	0.9516	TRUE	0.00171884	1.67e-08	BMI	TRUE	3.77941e-05	31.8487	1	1	TRUE
rs9976784	A	G	A	G	-0.0182914	0.0168	0.202	FALSE	FALSE	FALSE	0.0167	0.3128	TRUE	0.0019894	3.77e-20	BMI	TRUE	0.000100312	84.5374	1	1	TRUE
rs10019888	A	G	A	G	-0.0208	0.0024	0.8133	FALSE	FALSE	FALSE	0.0177	0.8928	TRUE	0.0023	8.047e-20	WHR	TRUE	9.70457e-05	81.7843	1	1	TRUE
rs10049088	T	C	T	C	-0.0271	-0.0111	0.3814	FALSE	FALSE	FALSE	0.0134	0.4071	TRUE	0.0018	1.472e-53	WHR	TRUE	0.000268921	226.669	1	1	TRUE
rs10132280	A	C	A	C	-0.0116	-0.0102	0.3106	FALSE	FALSE	FALSE	0.0144	0.4755	TRUE	0.0018	3.114e-10	WHR	TRUE	4.9283e-05	41.5308	1	1	TRUE
rs10144278	A	G	A	G	0.0101	-0.0101	0.4344	FALSE	FALSE	FALSE	0.0139	0.4675	TRUE	0.0018	3.103e-08	WHR	TRUE	3.73619e-05	31.4845	1	1	TRUE
rs10158345	C	G	C	G	0.0117	-0.0111	0.6993	FALSE	TRUE	TRUE	0.0142	0.4336	TRUE	0.0019	1.571e-09	WHR	TRUE	4.49979e-05	37.9196	1	1	TRUE
rs10164099	T	C	T	C	-0.0149	0.0033	0.8742	FALSE	FALSE	FALSE	0.0188	0.8606	TRUE	0.0025	1.173e-09	WHR	TRUE	4.21524e-05	35.5215	1	1	TRUE
rs1017698	A	G	A	G	-0.0113	0.0086	0.5974	FALSE	FALSE	FALSE	0.0134	0.5221	TRUE	0.0018	5.13e-10	WHR	TRUE	4.6767e-05	39.4104	1	1	TRUE
rs10195252	T	C	T	C	0.0228	0.012	0.584	FALSE	FALSE	FALSE	0.0139	0.3873	TRUE	0.0017	2.855e-41	WHR	TRUE	0.000213416	179.875	1	1	TRUE
rs1026462	A	G	A	G	-0.0126	0.001	0.5152	FALSE	FALSE	FALSE	0.013	0.9379	TRUE	0.0018	1.521e-12	WHR	TRUE	5.81458e-05	48.9999	1	1	TRUE
rs1035942	A	G	A	G	0.0121	0.0207	0.2747	FALSE	FALSE	FALSE	0.0146	0.1555	TRUE	0.002	1.499e-09	WHR	TRUE	4.3435e-05	36.6024	1	1	TRUE
rs10475249	C	G	C	G	0.0134	0.0005	0.5488	FALSE	TRUE	TRUE	0.013	0.9707	TRUE	0.002	1.292e-11	WHR	TRUE	5.32689e-05	44.8899	1	1	TRUE
rs10490869	A	T	A	T	-0.0183	-0.0042	0.7964	FALSE	TRUE	TRUE	0.0159	0.7904	TRUE	0.0022	9.338e-17	WHR	TRUE	8.21048e-05	69.192	1	1	TRUE
rs10499013	A	G	A	G	-0.0125	-0.0036	0.28	FALSE	FALSE	FALSE	0.0148	0.8055	TRUE	0.002	5.096e-10	WHR	TRUE	4.6354e-05	39.0624	1	1	TRUE
rs10504486	A	G	A	G	0.018	0.0127	0.9232	FALSE	FALSE	FALSE	0.0228	0.5776	TRUE	0.0033	3.056e-08	WHR	TRUE	3.53061e-05	29.752	1	1	TRUE
rs10506110	A	C	A	C	0.0138	0.0103	0.6351	FALSE	FALSE	FALSE	0.0137	0.4518	TRUE	0.0019	1.305e-13	WHR	TRUE	6.25996e-05	52.7533	1	1	TRUE
rs10507524	T	C	T	C	-0.0171	0.0293	0.9047	FALSE	FALSE	FALSE	0.0233	0.2075	TRUE	0.003	1.793e-08	WHR	TRUE	3.8555e-05	32.4899	1	1	TRUE
rs1056114	A	G	A	G	-0.0102	0.0028	0.5265	FALSE	FALSE	FALSE	0.0141	0.8427	TRUE	0.0018	1.295e-08	WHR	TRUE	3.81054e-05	32.111	1	1	TRUE
rs10745659	C	G	C	G	-0.0127	0.0114	0.5607	FALSE	TRUE	TRUE	0.0131	0.3843	TRUE	0.0018	1.427e-12	WHR	TRUE	5.90724e-05	49.7807	1	1	TRUE
rs10761254	T	C	T	C	0.0124	-0.0218	0.344	FALSE	FALSE	FALSE	0.0136	0.1078	TRUE	0.0019	3.203e-11	WHR	TRUE	5.05431e-05	42.5927	1	1	TRUE
rs10761785	T	G	T	G	-0.0147	0.0397	0.5135	FALSE	FALSE	FALSE	0.0219	0.06944	TRUE	0.0017	6.427e-18	WHR	TRUE	8.8725e-05	74.7714	1	1	TRUE
rs10795055	A	G	A	G	0.0106	-0.0196	0.3934	FALSE	FALSE	FALSE	0.0132	0.1367	TRUE	0.0018	5.426e-09	WHR	TRUE	4.11525e-05	34.6789	1	1	TRUE
rs10797116	T	C	T	C	-0.0101	-0.0007	0.4647	FALSE	FALSE	FALSE	0.0129	0.9563	TRUE	0.0018	2.05e-08	WHR	TRUE	3.73619e-05	31.4845	1	1	TRUE
rs10817158	A	C	A	C	0.0138	0.0025	0.3158	FALSE	FALSE	FALSE	0.014	0.8598	TRUE	0.0019	4.082e-13	WHR	TRUE	6.25996e-05	52.7533	1	1	TRUE
rs10827252	A	G	A	G	-0.0113	-0.0144	0.4934	FALSE	FALSE	FALSE	0.0133	0.2794	TRUE	0.0018	2.031e-10	WHR	TRUE	4.6767e-05	39.4104	1	1	TRUE
rs10887759	A	G	A	G	0.0161	0.0017	0.1595	FALSE	FALSE	FALSE	0.0187	0.9268	TRUE	0.0024	2.32e-11	WHR	TRUE	5.34015e-05	45.0016	1	1	TRUE
rs10919388	A	C	A	C	-0.0266	0.0041	0.2729	FALSE	FALSE	FALSE	0.0154	0.7886	TRUE	0.0019	6.402e-43	WHR	TRUE	0.000232543	196	1	1	TRUE
rs10923724	T	C	T	C	0.024	0.0002	0.5565	FALSE	FALSE	FALSE	0.0139	0.9866	TRUE	0.0017	1.81e-45	WHR	TRUE	0.000236466	199.307	1	1	TRUE
rs10968576	A	G	A	G	-0.0144	0.0101	0.691	FALSE	FALSE	FALSE	0.0143	0.4796	TRUE	0.0018	2.248e-15	WHR	TRUE	7.59442e-05	63.9998	1	1	TRUE
rs10991433	T	C	T	C	-0.0254	0.0041	0.8956	FALSE	FALSE	FALSE	0.021	0.846	TRUE	0.0028	5.731e-20	WHR	TRUE	9.76465e-05	82.2906	1	1	TRUE
rs11029441	T	C	T	C	-0.0199	-0.0042	0.9155	FALSE	FALSE	FALSE	0.0239	0.8608	TRUE	0.0035	1.726e-08	WHR	TRUE	3.8362e-05	32.3273	1	1	TRUE
rs11030107	A	G	A	G	-0.0178	0.0208	0.7327	FALSE	FALSE	FALSE	0.0148	0.1605	TRUE	0.0019	4.083e-20	WHR	TRUE	0.000104144	87.7671	1	1	TRUE
rs11048456	T	C	T	C	-0.0266	-0.0162	0.7646	FALSE	FALSE	FALSE	0.0148	0.2734	TRUE	0.0019	2.996e-43	WHR	TRUE	0.000232543	196	1	1	TRUE
rs11055887	A	G	A	G	-0.0133	-0.0353	0.1934	FALSE	FALSE	FALSE	0.0167	0.03395	TRUE	0.0023	4.281e-09	WHR	TRUE	3.96806e-05	33.4385	1	1	TRUE
rs11084399	T	C	T	C	-0.0113	-0.0226	0.441	FALSE	FALSE	FALSE	0.0139	0.1052	TRUE	0.0019	1.806e-09	WHR	TRUE	4.19739e-05	35.3711	1	1	TRUE
rs11133377	A	G	A	G	0.0143	0.0405	0.7241	FALSE	FALSE	FALSE	0.0148	0.006084	TRUE	0.002	8.919e-13	WHR	TRUE	6.06643e-05	51.1224	1	1	TRUE
rs11154378	A	T	A	T	0.0193	-0.0027	0.4985	FALSE	TRUE	TRUE	0.013	0.8372	TRUE	0.0018	2.2e-27	WHR	TRUE	0.000136414	114.966	1	1	TRUE
rs11176015	T	C	T	C	0.0151	0.0293	0.293	FALSE	FALSE	FALSE	0.0147	0.0465	TRUE	0.002	7.208e-14	WHR	TRUE	6.76413e-05	57.0024	1	1	TRUE
rs111874795	T	C	T	C	0.0384	0.0224	0.9556	FALSE	FALSE	FALSE	0.034	0.5102	TRUE	0.0048	6.998e-16	WHR	TRUE	7.59442e-05	63.9998	1	1	TRUE
rs11187537	C	G	C	G	0.013	0.0068	0.2632	FALSE	TRUE	TRUE	0.0146	0.6433	TRUE	0.002	1.729e-10	WHR	TRUE	5.01363e-05	42.2499	1	1	TRUE
rs11214589	A	G	A	G	-0.0114	0.0099	0.4959	FALSE	FALSE	FALSE	0.0136	0.4675	TRUE	0.0018	1.772e-10	WHR	TRUE	4.75983e-05	40.111	1	1	TRUE
rs11223224	C	G	C	G	-0.0097	0.0225	0.4769	FALSE	TRUE	TRUE	0.013	0.08301	TRUE	0.0018	3.716e-08	WHR	TRUE	3.44613e-05	29.0401	1	1	TRUE
rs1124639	T	C	T	C	-0.0113	0.0293	0.4392	FALSE	FALSE	FALSE	0.013	0.0239	TRUE	0.0017	7.475e-11	WHR	TRUE	5.24305e-05	44.1833	1	1	TRUE
rs11247735	A	G	A	G	0.0109	0.0087	0.4825	FALSE	FALSE	FALSE	0.014	0.5336	TRUE	0.0019	7.143e-09	WHR	TRUE	3.9055e-05	32.9113	1	1	TRUE
rs113212351	T	C	T	C	0.012	-0.0456	0.6411	FALSE	FALSE	FALSE	0.0218	0.03599	TRUE	0.0022	4.11e-08	WHR	TRUE	3.53061e-05	29.752	1	1	TRUE
rs113928896	T	C	T	C	-0.0179	-0.0005	0.132	FALSE	FALSE	FALSE	0.0201	0.9801	TRUE	0.0029	1.247e-09	WHR	TRUE	4.52104e-05	38.0986	1	1	TRUE
rs1142	T	C	T	C	0.0149	-0.0136	0.3344	FALSE	FALSE	FALSE	0.0136	0.3163	TRUE	0.0018	2.057e-17	WHR	TRUE	8.13092e-05	68.5214	1	1	TRUE
rs115092994	A	G	A	G	0.0278	-0.0694	0.9607	FALSE	FALSE	FALSE	0.0363	0.05581	TRUE	0.0051	3.624e-08	WHR	TRUE	3.52599e-05	29.7131	1	1	TRUE
rs115111668	T	C	T	C	0.0596	-0.0126	0.0098	FALSE	FALSE	FALSE	0.1126	0.9111	TRUE	0.0101	3.529e-09	WHR	TRUE	4.13218e-05	34.8216	1	1	TRUE
rs11574218	T	G	T	G	0.0138	0.0053	0.3866	FALSE	FALSE	FALSE	0.0133	0.6892	TRUE	0.0018	4.358e-14	WHR	TRUE	6.97478e-05	58.7776	1	1	TRUE
rs1158805	A	C	A	C	-0.0133	0.003	0.3797	FALSE	FALSE	FALSE	0.0131	0.8199	TRUE	0.0018	4.947e-13	WHR	TRUE	6.47855e-05	54.5955	1	1	TRUE
rs11630842	A	G	A	G	-0.0111	0.0054	0.5096	FALSE	FALSE	FALSE	0.0129	0.6767	TRUE	0.0018	6.37e-10	WHR	TRUE	4.51262e-05	38.0277	1	1	TRUE
rs11654395	T	C	T	C	-0.0181	0.0018	0.9185	FALSE	FALSE	FALSE	0.0253	0.9446	TRUE	0.0033	3.75e-08	WHR	TRUE	3.56994e-05	30.0835	1	1	TRUE
rs11664106	A	T	A	T	0.02	0.0007	0.6304	FALSE	TRUE	TRUE	0.0156	0.9661	TRUE	0.0021	8.685e-22	WHR	TRUE	0.000107627	90.7027	1	1	TRUE
rs11699316	A	G	A	G	0.0143	-0.0009	0.1425	FALSE	FALSE	FALSE	0.0207	0.9654	TRUE	0.0026	3.753e-08	WHR	TRUE	3.58969e-05	30.2499	1	1	TRUE
rs11705729	A	T	A	T	-0.0106	-0.0058	0.6792	FALSE	TRUE	TRUE	0.0139	0.6779	TRUE	0.0019	1.697e-08	WHR	TRUE	3.69348e-05	31.1246	1	1	TRUE
rs117108573	T	C	T	C	0.0273	-0.054	0.0764	FALSE	FALSE	FALSE	0.0433	0.2122	TRUE	0.0039	3.902e-12	WHR	TRUE	5.81458e-05	48.9999	1	1	TRUE
rs11711934	T	C	T	C	0.0175	0.0233	0.8236	FALSE	FALSE	FALSE	0.0171	0.1747	TRUE	0.0022	2.644e-15	WHR	TRUE	7.50837e-05	63.2746	1	1	TRUE
rs11718898	T	C	T	C	0.0137	0.0293	0.323	FALSE	FALSE	FALSE	0.0147	0.04655	TRUE	0.0019	2.172e-13	WHR	TRUE	6.16957e-05	51.9916	1	1	TRUE
rs11724804	A	G	A	G	-0.0165	-0.0271	0.4436	FALSE	FALSE	FALSE	0.0146	0.06266	TRUE	0.0018	4.979e-20	WHR	TRUE	9.97074e-05	84.0276	1	1	TRUE
rs11747001	A	G	A	G	0.0154	-0.0273	0.7638	FALSE	FALSE	FALSE	0.0153	0.07398	TRUE	0.002	8.389e-15	WHR	TRUE	7.03556e-05	59.2899	1	1	TRUE
rs11752928	C	G	C	G	-0.0105	-0.0176	0.4872	FALSE	TRUE	TRUE	0.0128	0.1701	TRUE	0.0019	1.691e-08	WHR	TRUE	3.62413e-05	30.5401	1	1	TRUE
rs11782074	T	G	T	G	0.0109	-0.0004	0.3683	FALSE	FALSE	FALSE	0.0135	0.9777	TRUE	0.0019	6.317e-09	WHR	TRUE	3.9055e-05	32.9113	1	1	TRUE
rs11792069	A	G	A	G	0.0136	-0.0165	0.8274	FALSE	FALSE	FALSE	0.0271	0.5426	TRUE	0.0024	2.427e-08	WHR	TRUE	3.81054e-05	32.111	1	1	TRUE
rs1190982	T	C	T	C	0.0157	0.0082	0.3027	FALSE	FALSE	FALSE	0.0141	0.558	TRUE	0.0019	5.104e-16	WHR	TRUE	8.10223e-05	68.2796	1	1	TRUE
rs11956399	T	G	T	G	0.0158	-0.0031	0.1927	FALSE	FALSE	FALSE	0.0164	0.8497	TRUE	0.0022	1.256e-12	WHR	TRUE	6.12054e-05	51.5784	1	1	TRUE
rs11976018	A	G	A	G	-0.0151	0.0159	0.1707	FALSE	FALSE	FALSE	0.0191	0.4074	TRUE	0.0023	3.689e-11	WHR	TRUE	5.11474e-05	43.102	1	1	TRUE
rs11992444	T	G	T	G	0.0185	-0.0014	0.5085	FALSE	FALSE	FALSE	0.0177	0.9379	TRUE	0.002	4.99e-21	WHR	TRUE	0.000101528	85.5623	1	1	TRUE
rs12024554	T	C	T	C	-0.0149	0	0.2346	FALSE	FALSE	FALSE	0.0151	0.9974	TRUE	0.0023	1.077e-10	WHR	TRUE	4.98015e-05	41.9678	1	1	TRUE
rs12033257	A	G	A	G	0.0136	0.0133	0.6299	FALSE	FALSE	FALSE	0.0139	0.3378	TRUE	0.0019	5.016e-13	WHR	TRUE	6.07984e-05	51.2353	1	1	TRUE
rs12042959	A	G	A	G	0.0155	0.0018	0.8633	FALSE	FALSE	FALSE	0.0182	0.9206	TRUE	0.0025	9.25e-10	WHR	TRUE	4.56154e-05	38.4399	1	1	TRUE
rs12048743	C	G	C	G	-0.013	-0.0038	0.55	FALSE	TRUE	TRUE	0.0132	0.7725	TRUE	0.0018	2.307e-13	WHR	TRUE	6.1896e-05	52.1604	1	1	TRUE
rs12069549	T	C	T	C	-0.0158	0.0136	0.1329	FALSE	FALSE	FALSE	0.0204	0.5033	TRUE	0.0025	3.578e-10	WHR	TRUE	4.73981e-05	39.9423	1	1	TRUE
rs12101393	C	G	C	G	0.014	-0.0025	0.7865	FALSE	TRUE	TRUE	0.0157	0.8747	TRUE	0.0022	1.187e-10	WHR	TRUE	4.80549e-05	40.4958	1	1	TRUE
rs12125882	A	T	A	T	0.0109	0.0038	0.4764	FALSE	TRUE	TRUE	0.0131	0.7727	TRUE	0.0018	1.46e-09	WHR	TRUE	4.35148e-05	36.6697	1	1	TRUE
rs12287076	C	G	C	G	0.0192	-0.0306	0.625	FALSE	TRUE	TRUE	0.0145	0.03527	TRUE	0.002	3.529e-21	WHR	TRUE	0.000109356	92.1598	1	1	TRUE
rs12419064	A	G	A	G	-0.0114	-0.006	0.4562	FALSE	FALSE	FALSE	0.0129	0.6426	TRUE	0.0018	5.768e-10	WHR	TRUE	4.75983e-05	40.111	1	1	TRUE
rs12430764	A	G	A	G	0.0107	0.0287	0.5164	FALSE	FALSE	FALSE	0.0128	0.02551	TRUE	0.0018	1.872e-09	WHR	TRUE	4.19326e-05	35.3363	1	1	TRUE
rs1243188	T	C	T	C	-0.0148	-0.0188	0.7061	FALSE	FALSE	FALSE	0.0142	0.1851	TRUE	0.0019	2.371e-14	WHR	TRUE	7.2e-05	60.6758	1	1	TRUE
rs12440605	A	G	A	G	0.0118	-0.0305	0.5243	FALSE	FALSE	FALSE	0.0131	0.01973	TRUE	0.0018	4.022e-11	WHR	TRUE	5.0997e-05	42.9752	1	1	TRUE
rs12459350	A	G	A	G	0.0134	-0.0205	0.5423	FALSE	FALSE	FALSE	0.014	0.1439	TRUE	0.0017	2.233e-15	WHR	TRUE	7.37271e-05	62.1313	1	1	TRUE
rs12470785	A	G	A	G	-0.0111	0.0226	0.7002	FALSE	FALSE	FALSE	0.0139	0.1059	TRUE	0.0019	9.096e-09	WHR	TRUE	4.05013e-05	34.1301	1	1	TRUE
rs12489576	T	C	T	C	0.0423	-0.0393	0.0187	FALSE	FALSE	FALSE	0.0526	0.4551	TRUE	0.0073	6.343e-09	WHR	TRUE	3.98442e-05	33.5764	1	1	TRUE
rs12495178	T	C	T	C	0.0124	-0.0133	0.6416	FALSE	FALSE	FALSE	0.0139	0.3375	TRUE	0.0018	1.321e-12	WHR	TRUE	5.63147e-05	47.4567	1	1	TRUE
rs1250552	A	G	A	G	-0.0094	-0.0356	0.5203	FALSE	FALSE	FALSE	0.0144	0.01352	TRUE	0.0017	3.616e-08	WHR	TRUE	3.62819e-05	30.5743	1	1	TRUE
rs12527712	T	C	T	C	0.0284	-0.0309	0.0882	FALSE	FALSE	FALSE	0.0234	0.1877	TRUE	0.0033	3.377e-18	WHR	TRUE	8.78857e-05	74.0641	1	1	TRUE
rs12575252	C	G	C	G	-0.0154	0.0108	0.3337	FALSE	TRUE	TRUE	0.0137	0.4302	TRUE	0.0018	2.316e-18	WHR	TRUE	8.68573e-05	73.1974	1	1	TRUE
rs12593088	A	G	A	G	-0.0128	-0.0113	0.3106	FALSE	FALSE	FALSE	0.0145	0.4356	TRUE	0.0019	5.159e-12	WHR	TRUE	5.38564e-05	45.3849	1	1	TRUE
rs12595496	A	G	A	G	-0.0178	0.022	0.8663	FALSE	FALSE	FALSE	0.0194	0.2583	TRUE	0.0025	2.08e-12	WHR	TRUE	6.01564e-05	50.6943	1	1	TRUE
rs12602912	T	C	T	C	0.0176	0.0065	0.2105	FALSE	FALSE	FALSE	0.0167	0.6955	TRUE	0.0021	1.228e-16	WHR	TRUE	8.33486e-05	70.2402	1	1	TRUE
rs12608504	A	G	A	G	0.0251	-0.0146	0.3593	FALSE	FALSE	FALSE	0.0148	0.3236	TRUE	0.0018	4.675e-46	WHR	TRUE	0.000230701	194.447	1	1	TRUE
rs12643960	A	G	A	G	-0.0165	-0.0047	0.8502	FALSE	FALSE	FALSE	0.0187	0.8038	TRUE	0.0027	1.506e-09	WHR	TRUE	4.43168e-05	37.3456	1	1	TRUE
rs12669521	A	G	A	G	0.0127	0.0009	0.6733	FALSE	FALSE	FALSE	0.014	0.9458	TRUE	0.0021	1.286e-09	WHR	TRUE	4.34008e-05	36.5736	1	1	TRUE
rs12777288	T	C	T	C	-0.0139	-0.01	0.7714	FALSE	FALSE	FALSE	0.0158	0.5268	TRUE	0.0021	6.882e-11	WHR	TRUE	5.19895e-05	43.8117	1	1	TRUE
rs12828016	T	G	T	G	-0.0114	0.0103	0.391	FALSE	FALSE	FALSE	0.0141	0.4676	TRUE	0.0018	4.081e-10	WHR	TRUE	4.75983e-05	40.111	1	1	TRUE
rs1294410	T	C	T	C	-0.0247	-0.0187	0.3824	FALSE	FALSE	FALSE	0.0136	0.1695	TRUE	0.0017	5.494e-46	WHR	TRUE	0.000250458	211.103	1	1	TRUE
rs13063979	T	G	T	G	-0.0135	-0.0067	0.7323	FALSE	FALSE	FALSE	0.0147	0.6498	TRUE	0.0019	1.194e-12	WHR	TRUE	5.99076e-05	50.4846	1	1	TRUE
rs13130484	T	C	T	C	0.0147	0.0062	0.4294	FALSE	FALSE	FALSE	0.0138	0.6533	TRUE	0.0017	7.834e-18	WHR	TRUE	8.8725e-05	74.7714	1	1	TRUE
rs13229637	T	C	T	C	0.0159	0.0001	0.8538	FALSE	FALSE	FALSE	0.018	0.9964	TRUE	0.0025	1.907e-10	WHR	TRUE	4.8e-05	40.4495	1	1	TRUE
rs13232789	T	G	T	G	-0.011	0.0139	0.6613	FALSE	FALSE	FALSE	0.0136	0.3065	TRUE	0.0019	5.092e-09	WHR	TRUE	3.97748e-05	33.5179	1	1	TRUE
rs13256367	A	C	A	C	0.0141	0.002	0.6534	FALSE	FALSE	FALSE	0.0135	0.8809	TRUE	0.0019	5.415e-14	WHR	TRUE	6.53507e-05	55.0719	1	1	TRUE
rs1328757	T	C	T	C	0.0114	0.0243	0.4743	FALSE	FALSE	FALSE	0.0138	0.07819	TRUE	0.0018	1.693e-10	WHR	TRUE	4.75983e-05	40.111	1	1	TRUE
rs13316065	T	C	T	C	0.017	0.0037	0.3188	FALSE	FALSE	FALSE	0.0139	0.7873	TRUE	0.0018	1.341e-20	WHR	TRUE	0.000105841	89.1973	1	1	TRUE
rs1345203	T	C	T	C	0.0187	0.0226	0.7829	FALSE	FALSE	FALSE	0.0212	0.2861	TRUE	0.0024	3.068e-15	WHR	TRUE	7.20406e-05	60.7099	1	1	TRUE
rs1360485	T	C	T	C	0.0152	-0.0076	0.6791	FALSE	FALSE	FALSE	0.0155	0.6254	TRUE	0.0018	2.005e-16	WHR	TRUE	8.46161e-05	71.3085	1	1	TRUE
rs13642	A	T	A	T	0.0113	0.0168	0.6452	FALSE	TRUE	TRUE	0.0134	0.2101	TRUE	0.0019	9.486e-10	WHR	TRUE	4.19739e-05	35.3711	1	1	TRUE
rs142989338	T	C	T	C	-0.0371	-0.0602	0.977	FALSE	FALSE	FALSE	0.0436	0.1666	TRUE	0.0068	4.302e-08	WHR	TRUE	3.53234e-05	29.7666	1	1	TRUE
rs143384	A	G	A	G	0.0155	-0.008	0.5867	FALSE	FALSE	FALSE	0.0135	0.5522	TRUE	0.0017	1.733e-19	WHR	TRUE	9.86439e-05	83.1313	1	1	TRUE
rs1437	A	G	A	G	0.0128	0.0026	0.629	FALSE	FALSE	FALSE	0.0134	0.8476	TRUE	0.0018	4.495e-13	WHR	TRUE	6.00063e-05	50.5678	1	1	TRUE
rs1441264	A	G	A	G	0.0111	-0.0115	0.5857	FALSE	FALSE	FALSE	0.0143	0.4224	TRUE	0.0018	3.157e-10	WHR	TRUE	4.51262e-05	38.0277	1	1	TRUE
rs1443512	A	C	A	C	0.0282	0.0034	0.2216	FALSE	FALSE	FALSE	0.0164	0.838	TRUE	0.002	1.058e-45	WHR	TRUE	0.000235876	198.81	1	1	TRUE
rs1452075	T	C	T	C	0.0123	0.0071	0.7316	FALSE	FALSE	FALSE	0.0156	0.6477	TRUE	0.0019	1.319e-10	WHR	TRUE	4.97312e-05	41.9085	1	1	TRUE
rs145952040	T	C	T	C	-0.033	-0.024	0.9608	FALSE	FALSE	FALSE	0.0335	0.4736	TRUE	0.0052	2.662e-10	WHR	TRUE	4.77912e-05	40.2736	1	1	TRUE
rs1464454	A	G	A	G	-0.0097	-0.0083	0.3957	FALSE	FALSE	FALSE	0.0136	0.5418	TRUE	0.0018	4.145e-08	WHR	TRUE	3.44613e-05	29.0401	1	1	TRUE
rs147627829	A	G	A	G	0.0612	0.0134	0.0418	FALSE	FALSE	FALSE	0.0381	0.7259	TRUE	0.0049	1.874e-35	WHR	TRUE	0.000185088	155.995	1	1	TRUE
rs148589464	T	C	T	C	0.0213	0.0585	0.0685	FALSE	FALSE	FALSE	0.0284	0.03926	TRUE	0.0039	4.43e-08	WHR	TRUE	3.53967e-05	29.8283	1	1	TRUE
rs1488541	T	C	T	C	-0.0128	-0.0014	0.2769	FALSE	FALSE	FALSE	0.0146	0.9213	TRUE	0.0022	5.024e-09	WHR	TRUE	4.01703e-05	33.8512	1	1	TRUE
rs15285	T	C	T	C	-0.0117	-0.0198	0.2629	FALSE	FALSE	FALSE	0.0142	0.1631	TRUE	0.0019	1.619e-09	WHR	TRUE	4.49979e-05	37.9196	1	1	TRUE
rs1534696	A	C	A	C	-0.0226	-0.0058	0.5694	FALSE	FALSE	FALSE	0.0134	0.6682	TRUE	0.0017	3.674e-39	WHR	TRUE	0.000209689	176.733	1	1	TRUE
rs1558902	A	T	A	T	0.0398	-0.0081	0.4088	FALSE	TRUE	TRUE	0.0135	0.546	TRUE	0.0017	3.99e-118	WHR	TRUE	0.00065003	548.109	1	1	TRUE
rs1563355	T	C	T	C	-0.0277	0.0029	0.328	FALSE	FALSE	FALSE	0.0139	0.8335	TRUE	0.0019	1.591e-49	WHR	TRUE	0.000252168	212.545	1	1	TRUE
rs1563575	A	G	A	G	0.0116	0.001	0.7122	FALSE	FALSE	FALSE	0.0144	0.9448	TRUE	0.0019	8.547e-10	WHR	TRUE	4.42321e-05	37.2741	1	1	TRUE
rs1569135	A	G	A	G	0.0215	-0.0058	0.5372	FALSE	FALSE	FALSE	0.0134	0.6646	TRUE	0.0017	2.758e-37	WHR	TRUE	0.000189777	159.948	1	1	TRUE
rs1609906	A	G	A	G	-0.0126	-0.0049	0.5098	FALSE	FALSE	FALSE	0.0129	0.7006	TRUE	0.002	1.218e-10	WHR	TRUE	4.70986e-05	39.6899	1	1	TRUE
rs1657930	A	G	A	G	-0.0134	-0.019	0.7926	FALSE	FALSE	FALSE	0.0161	0.2376	TRUE	0.0022	5.624e-10	WHR	TRUE	4.40243e-05	37.0991	1	1	TRUE
rs1680490	A	G	A	G	-0.0118	-0.0152	0.5945	FALSE	FALSE	FALSE	0.0136	0.2658	TRUE	0.002	2.412e-09	WHR	TRUE	4.1308e-05	34.8099	1	1	TRUE
rs16853606	A	G	A	G	-0.0132	-0.026	0.8413	FALSE	FALSE	FALSE	0.0174	0.1358	TRUE	0.0023	1.215e-08	WHR	TRUE	3.90861e-05	32.9375	1	1	TRUE
rs17066856	T	C	T	C	0.0177	-0.0197	0.892	FALSE	FALSE	FALSE	0.022	0.3716	TRUE	0.0028	3.785e-10	WHR	TRUE	4.74196e-05	39.9604	1	1	TRUE
rs17078048	A	G	A	G	-0.0136	0.0205	0.8498	FALSE	FALSE	FALSE	0.018	0.2547	TRUE	0.0025	3.895e-08	WHR	TRUE	3.5118e-05	29.5935	1	1	TRUE
rs17109256	A	G	A	G	0.0169	-0.0001	0.2324	FALSE	FALSE	FALSE	0.0156	0.9965	TRUE	0.0021	2.403e-16	WHR	TRUE	7.68509e-05	64.764	1	1	TRUE
rs1718618	A	G	A	G	-0.024	0.0323	0.0635	FALSE	FALSE	FALSE	0.0304	0.287	TRUE	0.0038	2.192e-10	WHR	TRUE	4.7335e-05	39.8891	1	1	TRUE
rs17289049	A	G	A	G	-0.0164	0.0139	0.9112	FALSE	FALSE	FALSE	0.0227	0.5397	TRUE	0.003	3.056e-08	WHR	TRUE	3.54632e-05	29.8844	1	1	TRUE
rs17324331	C	G	C	G	0.012	0.0084	0.3136	FALSE	TRUE	TRUE	0.0137	0.539	TRUE	0.0019	1.79e-10	WHR	TRUE	4.7335e-05	39.8891	1	1	TRUE
rs17326656	T	G	T	G	0.0153	0.0176	0.2346	FALSE	FALSE	FALSE	0.0155	0.2569	TRUE	0.0021	4.166e-13	WHR	TRUE	6.2989e-05	53.0815	1	1	TRUE
rs1757471	T	C	T	C	0.0128	-0.0075	0.5081	FALSE	FALSE	FALSE	0.0132	0.5706	TRUE	0.0018	5.891e-13	WHR	TRUE	6.00063e-05	50.5678	1	1	TRUE
rs17644283	A	G	A	G	0.0148	0.0175	0.3879	FALSE	FALSE	FALSE	0.0139	0.2083	TRUE	0.0018	3.237e-17	WHR	TRUE	8.02216e-05	67.6048	1	1	TRUE
rs17724992	A	G	A	G	0.0143	0.0136	0.7209	FALSE	FALSE	FALSE	0.0154	0.3759	TRUE	0.0019	1.287e-13	WHR	TRUE	6.72176e-05	56.6453	1	1	TRUE
rs17764730	T	C	T	C	-0.0114	-0.0044	0.2364	FALSE	FALSE	FALSE	0.0154	0.7749	TRUE	0.0021	4.856e-08	WHR	TRUE	3.49706e-05	29.4693	1	1	TRUE
rs1789882	A	G	A	G	0.016	0.0126	0.1691	FALSE	FALSE	FALSE	0.0171	0.4595	TRUE	0.0023	9.974e-12	WHR	TRUE	5.74258e-05	48.3931	1	1	TRUE
rs1800437	C	G	C	G	-0.0209	0.0009	0.1876	FALSE	TRUE	TRUE	0.0165	0.9557	TRUE	0.0022	6.225e-22	WHR	TRUE	0.00010709	90.2498	1	1	TRUE
rs1815892	T	G	T	G	0.0105	0.0015	0.5812	FALSE	FALSE	FALSE	0.0131	0.9086	TRUE	0.0018	3.902e-09	WHR	TRUE	4.03798e-05	34.0277	1	1	TRUE
rs1863652	A	G	A	G	-0.0103	-0.0201	0.3529	FALSE	FALSE	FALSE	0.0144	0.1623	TRUE	0.0019	3.047e-08	WHR	TRUE	3.48738e-05	29.3877	1	1	TRUE
rs1891216	T	G	T	G	-0.0104	-0.0029	0.6305	FALSE	FALSE	FALSE	0.0135	0.8329	TRUE	0.0018	2.033e-08	WHR	TRUE	3.96143e-05	33.3826	1	1	TRUE
rs1896686	A	G	A	G	-0.0099	-0.0066	0.4937	FALSE	FALSE	FALSE	0.0138	0.6298	TRUE	0.0018	3.116e-08	WHR	TRUE	3.58969e-05	30.2499	1	1	TRUE
rs1942831	C	G	C	G	0.0108	0.0251	0.2966	FALSE	TRUE	TRUE	0.0148	0.09015	TRUE	0.0019	2.927e-08	WHR	TRUE	3.83417e-05	32.3102	1	1	TRUE
rs1969354	T	C	T	C	-0.0172	0.0369	0.2219	FALSE	FALSE	FALSE	0.0157	0.01842	TRUE	0.0022	2.516e-15	WHR	TRUE	7.25317e-05	61.1238	1	1	TRUE
rs1992145	A	G	A	G	0.0111	-0.0339	0.5511	FALSE	FALSE	FALSE	0.0131	0.009867	TRUE	0.0018	5.767e-10	WHR	TRUE	4.51262e-05	38.0277	1	1	TRUE
rs2008514	A	G	A	G	0.017	-0.01	0.3838	FALSE	FALSE	FALSE	0.0141	0.4764	TRUE	0.0017	8.562e-23	WHR	TRUE	0.000118658	99.9998	1	1	TRUE
rs2022464	A	C	A	C	-0.0129	-0.0413	0.3062	FALSE	FALSE	FALSE	0.014	0.003217	TRUE	0.0019	1.671e-11	WHR	TRUE	5.47011e-05	46.0968	1	1	TRUE
rs2061007	C	G	C	G	-0.0105	-0.0017	0.5882	FALSE	TRUE	TRUE	0.0135	0.9015	TRUE	0.0018	4.649e-09	WHR	TRUE	4.03798e-05	34.0277	1	1	TRUE
rs2061708	C	G	C	G	0.0152	-0.0002	0.5884	FALSE	TRUE	TRUE	0.0131	0.9854	TRUE	0.002	2.127e-14	WHR	TRUE	6.85401e-05	57.7599	1	1	TRUE
rs2069443	T	G	T	G	-0.0119	-0.0127	0.7423	FALSE	FALSE	FALSE	0.0153	0.4093	TRUE	0.0021	1.401e-08	WHR	TRUE	3.81054e-05	32.111	1	1	TRUE
rs2112347	T	G	T	G	0.015	-0.023	0.63	FALSE	FALSE	FALSE	0.0135	0.08994	TRUE	0.0017	8.407e-18	WHR	TRUE	9.2383e-05	77.8545	1	1	TRUE
rs2161097	T	C	T	C	0.0126	0.0399	0.4408	FALSE	FALSE	FALSE	0.013	0.002121	TRUE	0.0018	2.107e-12	WHR	TRUE	5.81458e-05	48.9999	1	1	TRUE
rs2161228	T	C	T	C	0.0192	0.0061	0.102	FALSE	FALSE	FALSE	0.021	0.773	TRUE	0.0029	4.317e-11	WHR	TRUE	5.20153e-05	43.8334	1	1	TRUE
rs2167750	T	C	T	C	0.0199	0.0068	0.4729	FALSE	FALSE	FALSE	0.0129	0.5972	TRUE	0.0018	6.473e-29	WHR	TRUE	0.000145026	122.225	1	1	TRUE
rs2176598	T	C	T	C	0.0128	0.0134	0.2357	FALSE	FALSE	FALSE	0.0151	0.3753	TRUE	0.0019	5.505e-11	WHR	TRUE	5.38564e-05	45.3849	1	1	TRUE
rs2178663	T	C	T	C	-0.0263	-0.0013	0.32	FALSE	FALSE	FALSE	0.014	0.9249	TRUE	0.0019	2.794e-43	WHR	TRUE	0.000227328	191.603	1	1	TRUE
rs220381	A	G	A	G	-0.0106	-0.0121	0.6733	FALSE	FALSE	FALSE	0.015	0.4222	TRUE	0.0019	2.786e-08	WHR	TRUE	3.69348e-05	31.1246	1	1	TRUE
rs2235148	T	C	T	C	0.0119	-0.0223	0.3617	FALSE	FALSE	FALSE	0.0139	0.1105	TRUE	0.0018	9.233e-11	WHR	TRUE	5.1865e-05	43.7067	1	1	TRUE
rs2236519	A	G	A	G	0.0212	0.021	0.3693	FALSE	FALSE	FALSE	0.0138	0.1289	TRUE	0.0018	1.894e-30	WHR	TRUE	0.00016459	138.716	1	1	TRUE
rs2254069	A	G	A	G	0.0209	-0.0271	0.1283	FALSE	FALSE	FALSE	0.02	0.1753	TRUE	0.0027	4.772e-15	WHR	TRUE	7.1102e-05	59.9189	1	1	TRUE
rs2276390	T	G	T	G	-0.021	0.0023	0.3375	FALSE	FALSE	FALSE	0.0137	0.8638	TRUE	0.0019	5.76e-28	WHR	TRUE	0.000144949	122.16	1	1	TRUE
rs2294239	A	G	A	G	0.02	0.0001	0.5683	FALSE	FALSE	FALSE	0.0139	0.9959	TRUE	0.0017	3.173e-31	WHR	TRUE	0.000164225	138.408	1	1	TRUE
rs2298632	T	C	T	C	-0.0144	0.0049	0.486	FALSE	FALSE	FALSE	0.0142	0.7311	TRUE	0.0017	3.492e-17	WHR	TRUE	8.51408e-05	71.7507	1	1	TRUE
rs2333496	T	C	T	C	0.0104	0.0136	0.6859	FALSE	FALSE	FALSE	0.0143	0.3388	TRUE	0.0018	1.077e-08	WHR	TRUE	3.96143e-05	33.3826	1	1	TRUE
rs2371767	C	G	C	G	-0.0291	-0.0137	0.2698	FALSE	TRUE	TRUE	0.0142	0.3344	TRUE	0.0019	1e-54	WHR	TRUE	0.000278295	234.573	1	1	TRUE
rs2391168	A	C	A	C	0.026	0.0163	0.1947	FALSE	FALSE	FALSE	0.0165	0.3249	TRUE	0.0021	1.382e-34	WHR	TRUE	0.000181877	153.288	1	1	TRUE
rs2398893	A	G	A	G	0.0157	-0.0151	0.7143	FALSE	FALSE	FALSE	0.0144	0.2958	TRUE	0.0019	9.007e-17	WHR	TRUE	8.10223e-05	68.2796	1	1	TRUE
rs244722	A	C	A	C	-0.013	-0.0205	0.4969	FALSE	FALSE	FALSE	0.0134	0.1256	TRUE	0.002	5.08e-11	WHR	TRUE	5.01363e-05	42.2499	1	1	TRUE
rs2481665	T	C	T	C	0.0112	0.0034	0.5821	FALSE	FALSE	FALSE	0.0133	0.799	TRUE	0.0017	3.783e-11	WHR	TRUE	5.15067e-05	43.4047	1	1	TRUE
rs2509963	T	C	T	C	-0.0143	-0.008	0.2608	FALSE	FALSE	FALSE	0.0156	0.6098	TRUE	0.002	2.809e-12	WHR	TRUE	6.06643e-05	51.1224	1	1	TRUE
rs2524137	T	C	T	C	0.0228	0.0398	0.6399	FALSE	FALSE	FALSE	0.0238	0.09497	TRUE	0.002	8.655e-29	WHR	TRUE	0.000154202	129.96	1	1	TRUE
rs2526886	T	G	T	G	0.0125	-0.0048	0.69	FALSE	FALSE	FALSE	0.0139	0.7317	TRUE	0.0021	3.646e-09	WHR	TRUE	4.20447e-05	35.4308	1	1	TRUE
rs2696309	T	C	T	C	-0.0108	-0.0305	0.2768	FALSE	FALSE	FALSE	0.0147	0.03821	TRUE	0.002	4.112e-08	WHR	TRUE	3.46035e-05	29.1599	1	1	TRUE
rs2714341	T	G	T	G	-0.0105	-0.014	0.548	FALSE	FALSE	FALSE	0.0134	0.296	TRUE	0.0017	6.434e-10	WHR	TRUE	4.52698e-05	38.1487	1	1	TRUE
rs2715135	T	G	T	G	0.0109	0.0031	0.3706	FALSE	FALSE	FALSE	0.0142	0.8275	TRUE	0.0018	4.092e-09	WHR	TRUE	4.35148e-05	36.6697	1	1	TRUE
rs2727331	T	G	T	G	0.0133	-0.0075	0.323	FALSE	FALSE	FALSE	0.0139	0.5898	TRUE	0.0019	1.351e-12	WHR	TRUE	5.81458e-05	48.9999	1	1	TRUE
rs2791558	T	C	T	C	0.0128	0.0075	0.2624	FALSE	FALSE	FALSE	0.0147	0.6117	TRUE	0.002	4.056e-10	WHR	TRUE	4.86056e-05	40.9599	1	1	TRUE
rs2799465	T	C	T	C	-0.0147	0.0226	0.8481	FALSE	FALSE	FALSE	0.0184	0.2176	TRUE	0.0025	3.071e-09	WHR	TRUE	4.10284e-05	34.5743	1	1	TRUE
rs2802536	T	C	T	C	0.0151	0.0031	0.1809	FALSE	FALSE	FALSE	0.017	0.8562	TRUE	0.0023	7.792e-11	WHR	TRUE	5.11474e-05	43.102	1	1	TRUE
rs2808104	T	C	T	C	-0.0124	-0.0152	0.2244	FALSE	FALSE	FALSE	0.0157	0.334	TRUE	0.0021	2.294e-09	WHR	TRUE	4.13747e-05	34.8661	1	1	TRUE
rs2815749	A	G	A	G	-0.0166	-0.0118	0.1845	FALSE	FALSE	FALSE	0.0166	0.4754	TRUE	0.0021	6.367e-15	WHR	TRUE	7.41469e-05	62.4851	1	1	TRUE
rs2823096	A	G	A	G	0.0128	-0.0153	0.8115	FALSE	FALSE	FALSE	0.0169	0.3667	TRUE	0.0023	3.174e-08	WHR	TRUE	3.67533e-05	30.9716	1	1	TRUE
rs2836179	A	G	A	G	-0.0132	-0.001	0.4137	FALSE	FALSE	FALSE	0.0131	0.9364	TRUE	0.0018	2.439e-13	WHR	TRUE	6.3815e-05	53.7777	1	1	TRUE
rs2838006	T	C	T	C	-0.0109	-0.0207	0.3563	FALSE	FALSE	FALSE	0.0142	0.1458	TRUE	0.0019	4.965e-09	WHR	TRUE	3.9055e-05	32.9113	1	1	TRUE
rs28417075	A	T	A	T	-0.0253	0.0587	0.918	FALSE	TRUE	TRUE	0.042	0.1618	TRUE	0.0038	2.183e-11	WHR	TRUE	5.26016e-05	44.3275	1	1	TRUE
rs28451064	A	G	A	G	0.0177	-0.026	0.1268	FALSE	FALSE	FALSE	0.02	0.1943	TRUE	0.003	4.228e-09	WHR	TRUE	4.1308e-05	34.8099	1	1	TRUE
rs28647893	T	C	T	C	-0.0116	-0.0118	0.482	FALSE	FALSE	FALSE	0.0158	0.4565	TRUE	0.002	2.91e-09	WHR	TRUE	3.99196e-05	33.6399	1	1	TRUE
rs2925979	T	C	T	C	0.0215	0.0033	0.2958	FALSE	FALSE	FALSE	0.0151	0.8291	TRUE	0.0018	1.623e-31	WHR	TRUE	0.00016928	142.669	1	1	TRUE
rs2964006	T	G	T	G	0.013	0.0369	0.4566	FALSE	FALSE	FALSE	0.0129	0.004206	TRUE	0.002	3.573e-11	WHR	TRUE	5.01363e-05	42.2499	1	1	TRUE
rs2981423	T	C	T	C	0.0194	0.0443	0.9375	FALSE	FALSE	FALSE	0.028	0.1135	TRUE	0.0035	3.643e-08	WHR	TRUE	3.64585e-05	30.7232	1	1	TRUE
rs2993481	A	T	A	T	-0.0145	0.0117	0.6678	FALSE	TRUE	TRUE	0.017	0.4896	TRUE	0.0023	1.323e-10	WHR	TRUE	4.71637e-05	39.7447	1	1	TRUE
rs3092781	T	C	T	C	-0.0145	0.0159	0.451	FALSE	FALSE	FALSE	0.0139	0.2543	TRUE	0.0017	1.915e-17	WHR	TRUE	8.63273e-05	72.7507	1	1	TRUE
rs317646	A	G	A	G	-0.011	-0.0432	0.7313	FALSE	FALSE	FALSE	0.0145	0.002837	TRUE	0.002	2.557e-08	WHR	TRUE	3.58969e-05	30.2499	1	1	TRUE
rs332105	A	G	A	G	-0.0139	0.0228	0.5544	FALSE	FALSE	FALSE	0.0132	0.08349	TRUE	0.0018	1.119e-14	WHR	TRUE	7.07622e-05	59.6326	1	1	TRUE
rs34848977	A	G	A	G	0.0119	-0.0148	0.2952	FALSE	FALSE	FALSE	0.014	0.2913	TRUE	0.0021	2.852e-08	WHR	TRUE	3.81054e-05	32.111	1	1	TRUE
rs35154326	A	G	A	G	0.0138	0.0012	0.7224	FALSE	FALSE	FALSE	0.0152	0.9368	TRUE	0.0022	4.848e-10	WHR	TRUE	4.66918e-05	39.347	1	1	TRUE
rs35169799	T	C	T	C	0.0373	0.0105	0.0615	FALSE	FALSE	FALSE	0.0302	0.7278	TRUE	0.0041	6.257e-20	WHR	TRUE	9.82098e-05	82.7654	1	1	TRUE
rs35643724	A	G	A	G	-0.0252	-0.0124	0.144	FALSE	FALSE	FALSE	0.0187	0.5058	TRUE	0.0028	2.883e-19	WHR	TRUE	9.61149e-05	80.9998	1	1	TRUE
rs35708461	T	C	T	C	0.0135	-0.0266	0.2153	FALSE	FALSE	FALSE	0.0155	0.08584	TRUE	0.0024	1.733e-08	WHR	TRUE	3.75471e-05	31.6405	1	1	TRUE
rs3747579	T	C	T	C	-0.015	-0.0121	0.7114	FALSE	FALSE	FALSE	0.0159	0.4464	TRUE	0.0018	4.067e-16	WHR	TRUE	8.24042e-05	69.4443	1	1	TRUE
rs3754963	A	T	A	T	0.0113	0.0015	0.7619	FALSE	TRUE	TRUE	0.0147	0.9178	TRUE	0.002	2.128e-08	WHR	TRUE	3.78816e-05	31.9224	1	1	TRUE
rs3764002	T	C	T	C	-0.0211	0.0189	0.2635	FALSE	FALSE	FALSE	0.0158	0.2332	TRUE	0.002	3.913e-27	WHR	TRUE	0.000132067	111.302	1	1	TRUE
rs377436	A	G	A	G	-0.0109	-0.0138	0.2932	FALSE	FALSE	FALSE	0.014	0.3241	TRUE	0.0019	1.782e-08	WHR	TRUE	3.9055e-05	32.9113	1	1	TRUE
rs3786897	A	G	A	G	-0.0237	-0.0077	0.5805	FALSE	FALSE	FALSE	0.0132	0.5613	TRUE	0.0017	1.451e-43	WHR	TRUE	0.000230593	194.356	1	1	TRUE
rs3789615	T	C	T	C	-0.0133	0.0086	0.4283	FALSE	FALSE	FALSE	0.0136	0.524	TRUE	0.0017	5.813e-15	WHR	TRUE	7.26309e-05	61.2075	1	1	TRUE
rs3804381	A	G	A	G	0.0124	0.0078	0.2746	FALSE	FALSE	FALSE	0.0148	0.5996	TRUE	0.002	4.995e-10	WHR	TRUE	4.56154e-05	38.4399	1	1	TRUE
rs380654	C	G	C	G	-0.0122	0.0026	0.5971	FALSE	TRUE	TRUE	0.0131	0.8432	TRUE	0.0018	1.222e-11	WHR	TRUE	5.45128e-05	45.9382	1	1	TRUE
rs3825061	T	C	T	C	0.0142	0.0014	0.387	FALSE	FALSE	FALSE	0.0132	0.9128	TRUE	0.0018	5.454e-15	WHR	TRUE	7.38494e-05	62.2344	1	1	TRUE
rs3891424	A	G	A	G	-0.0278	0.0053	0.0527	FALSE	FALSE	FALSE	0.0302	0.8597	TRUE	0.0044	3.997e-10	WHR	TRUE	4.73709e-05	39.9193	1	1	TRUE
rs39312	A	C	A	C	-0.0154	-0.0257	0.6205	FALSE	FALSE	FALSE	0.0136	0.05867	TRUE	0.0018	3.496e-18	WHR	TRUE	8.68573e-05	73.1974	1	1	TRUE
rs4075353	A	G	A	G	-0.0119	0.0079	0.3445	FALSE	FALSE	FALSE	0.0138	0.5687	TRUE	0.0021	9.319e-09	WHR	TRUE	3.81054e-05	32.111	1	1	TRUE
rs4145698	A	T	A	T	0.0108	0.017	0.658	FALSE	TRUE	TRUE	0.0135	0.207	TRUE	0.0019	7.71e-09	WHR	TRUE	3.83417e-05	32.3102	1	1	TRUE
rs414865	A	T	A	T	0.0109	0.0243	0.6795	FALSE	TRUE	TRUE	0.014	0.08253	TRUE	0.0019	1.187e-08	WHR	TRUE	3.9055e-05	32.9113	1	1	TRUE
rs4239275	T	C	T	C	0.0118	0.0087	0.4129	FALSE	FALSE	FALSE	0.0182	0.6338	TRUE	0.0018	3.261e-11	WHR	TRUE	5.0997e-05	42.9752	1	1	TRUE
rs4243130	T	G	T	G	-0.0121	0.0227	0.8081	FALSE	FALSE	FALSE	0.0169	0.1811	TRUE	0.0021	1.675e-08	WHR	TRUE	3.9397e-05	33.1995	1	1	TRUE
rs4283409	A	G	A	G	-0.0102	-0.0168	0.4059	FALSE	FALSE	FALSE	0.0136	0.2188	TRUE	0.0018	2.343e-08	WHR	TRUE	3.81054e-05	32.111	1	1	TRUE
rs4372913	A	G	A	G	-0.014	0.0235	0.7875	FALSE	FALSE	FALSE	0.0157	0.134	TRUE	0.0022	8.599e-11	WHR	TRUE	4.80549e-05	40.4958	1	1	TRUE
rs4382592	T	G	T	G	0.012	0.0144	0.3055	FALSE	FALSE	FALSE	0.0142	0.3095	TRUE	0.0019	2.712e-10	WHR	TRUE	4.7335e-05	39.8891	1	1	TRUE
rs4395620	T	C	T	C	0.0106	0.0259	0.5756	FALSE	FALSE	FALSE	0.0134	0.05371	TRUE	0.0018	3.568e-09	WHR	TRUE	4.11525e-05	34.6789	1	1	TRUE
rs4454042	T	C	T	C	0.0127	-0.0229	0.2734	FALSE	FALSE	FALSE	0.0145	0.114	TRUE	0.002	1.368e-10	WHR	TRUE	4.78492e-05	40.3224	1	1	TRUE
rs4586926	A	C	A	C	0.0106	0.0532	0.6363	FALSE	FALSE	FALSE	0.023	0.02062	TRUE	0.0018	1e-08	WHR	TRUE	4.11525e-05	34.6789	1	1	TRUE
rs459193	A	G	A	G	0.0239	-0.0071	0.2496	FALSE	FALSE	FALSE	0.0148	0.6324	TRUE	0.0019	1.074e-35	WHR	TRUE	0.000187739	158.23	1	1	TRUE
rs4635727	A	G	A	G	0.0118	0.0142	0.7226	FALSE	FALSE	FALSE	0.0143	0.3205	TRUE	0.002	2.351e-09	WHR	TRUE	4.1308e-05	34.8099	1	1	TRUE
rs4660808	T	C	T	C	0.0145	-0.0018	0.223	FALSE	FALSE	FALSE	0.0152	0.9061	TRUE	0.0021	7.577e-12	WHR	TRUE	5.65745e-05	47.6756	1	1	TRUE
rs4673616	T	G	T	G	-0.0121	-0.0049	0.6367	FALSE	FALSE	FALSE	0.0142	0.7305	TRUE	0.002	2.703e-09	WHR	TRUE	4.3435e-05	36.6024	1	1	TRUE
rs4714704	A	G	A	G	-0.0167	-0.0092	0.2737	FALSE	FALSE	FALSE	0.015	0.5405	TRUE	0.002	1.132e-16	WHR	TRUE	8.27341e-05	69.7223	1	1	TRUE
rs4738141	A	G	A	G	-0.02	-0.0034	0.7436	FALSE	FALSE	FALSE	0.0149	0.8175	TRUE	0.0019	7.338e-25	WHR	TRUE	0.000131475	110.803	1	1	TRUE
rs4773395	A	G	A	G	0.0106	0.0204	0.4577	FALSE	FALSE	FALSE	0.0132	0.1218	TRUE	0.0018	3.423e-09	WHR	TRUE	4.11525e-05	34.6789	1	1	TRUE
rs4779526	A	T	A	T	0.0132	-0.0225	0.7568	FALSE	TRUE	TRUE	0.0148	0.128	TRUE	0.0021	2.086e-10	WHR	TRUE	4.68853e-05	39.5101	1	1	TRUE
rs4788204	A	G	A	G	0.0169	-0.0107	0.4594	FALSE	FALSE	FALSE	0.0134	0.4273	TRUE	0.0018	2.638e-21	WHR	TRUE	0.0001046	88.151	1	1	TRUE
rs4837261	T	C	T	C	0.0129	0.0174	0.1786	FALSE	FALSE	FALSE	0.0172	0.3122	TRUE	0.0023	1.452e-08	WHR	TRUE	3.73298e-05	31.4574	1	1	TRUE
rs4851283	C	G	C	G	0.0164	-0.0076	0.3074	FALSE	TRUE	TRUE	0.0139	0.5843	TRUE	0.0021	1.541e-14	WHR	TRUE	7.23711e-05	60.9885	1	1	TRUE
rs4868256	T	C	T	C	0.0108	0.0106	0.5008	FALSE	FALSE	FALSE	0.0136	0.4358	TRUE	0.0019	8.656e-09	WHR	TRUE	3.83417e-05	32.3102	1	1	TRUE
rs4902632	A	T	A	T	0.0155	0.0384	0.1778	FALSE	TRUE	TRUE	0.0168	0.0221	TRUE	0.0024	1.782e-10	WHR	TRUE	4.94957e-05	41.71	1	1	TRUE
rs525731	A	G	A	G	0.0129	-0.0345	0.5886	FALSE	FALSE	FALSE	0.013	0.007798	TRUE	0.0018	7.836e-13	WHR	TRUE	6.09475e-05	51.361	1	1	TRUE
rs536665	A	G	A	G	-0.0171	0.0199	0.7979	FALSE	FALSE	FALSE	0.016	0.2138	TRUE	0.0024	2.183e-12	WHR	TRUE	6.02409e-05	50.7655	1	1	TRUE
rs55677077	T	C	T	C	-0.0102	-0.0014	0.4532	FALSE	FALSE	FALSE	0.013	0.9151	TRUE	0.0018	2.773e-08	WHR	TRUE	3.81054e-05	32.111	1	1	TRUE
rs55747707	A	G	A	G	-0.0154	0.0114	0.1765	FALSE	FALSE	FALSE	0.0169	0.5012	TRUE	0.0023	3.396e-11	WHR	TRUE	5.31998e-05	44.8317	1	1	TRUE
rs55920843	T	G	T	G	0.0623	-0.0199	0.9886	FALSE	FALSE	FALSE	0.1014	0.8447	TRUE	0.0092	1.549e-11	WHR	TRUE	5.44157e-05	45.8563	1	1	TRUE
rs575662827	T	C	T	C	-0.0293	0.0705	0.9017	FALSE	FALSE	FALSE	0.0396	0.0755	TRUE	0.0036	2.96e-16	WHR	TRUE	7.86038e-05	66.2414	1	1	TRUE
rs579682	T	C	T	C	-0.0133	0.0012	0.7141	FALSE	FALSE	FALSE	0.015	0.9374	TRUE	0.002	2.022e-11	WHR	TRUE	5.24769e-05	44.2224	1	1	TRUE
rs587271	T	C	T	C	0.0106	-0.0042	0.6904	FALSE	FALSE	FALSE	0.0159	0.7913	TRUE	0.0019	3.184e-08	WHR	TRUE	3.69348e-05	31.1246	1	1	TRUE
rs591939	A	G	A	G	-0.0177	0.0066	0.7547	FALSE	FALSE	FALSE	0.0154	0.669	TRUE	0.0023	9.11e-15	WHR	TRUE	7.02761e-05	59.2229	1	1	TRUE
rs6021889	A	G	A	G	0.0203	-0.0024	0.7102	FALSE	FALSE	FALSE	0.0145	0.8701	TRUE	0.0019	2.463e-27	WHR	TRUE	0.000135448	114.152	1	1	TRUE
rs605066	T	C	T	C	-0.0192	-0.0165	0.5834	FALSE	FALSE	FALSE	0.0131	0.2061	TRUE	0.0018	2.381e-26	WHR	TRUE	0.000135004	113.778	1	1	TRUE
rs60570301	A	G	A	G	-0.0174	0.0204	0.1175	FALSE	FALSE	FALSE	0.0213	0.3392	TRUE	0.0031	1.482e-08	WHR	TRUE	3.73858e-05	31.5046	1	1	TRUE
rs6130360	A	G	A	G	0.0151	0.0266	0.8485	FALSE	FALSE	FALSE	0.0185	0.1509	TRUE	0.0025	1.133e-09	WHR	TRUE	4.32915e-05	36.4815	1	1	TRUE
rs61876729	A	G	A	G	0.0214	-0.0146	0.9091	FALSE	FALSE	FALSE	0.0255	0.5684	TRUE	0.0034	5.546e-10	WHR	TRUE	4.70107e-05	39.6158	1	1	TRUE
rs61986159	T	C	T	C	0.0136	0.0241	0.2312	FALSE	FALSE	FALSE	0.0151	0.1098	TRUE	0.0023	4.847e-09	WHR	TRUE	4.14908e-05	34.964	1	1	TRUE
rs62063286	T	C	T	C	0.0242	0.0527	0.781	FALSE	FALSE	FALSE	0.0268	0.049	TRUE	0.0024	2.491e-23	WHR	TRUE	0.000120643	101.673	1	1	TRUE
rs62095889	A	G	A	G	-0.0166	0.0245	0.3426	FALSE	FALSE	FALSE	0.0138	0.07539	TRUE	0.0021	1.623e-15	WHR	TRUE	7.41469e-05	62.4851	1	1	TRUE
rs62206548	T	G	T	G	-0.0171	0.0162	0.1732	FALSE	FALSE	FALSE	0.0169	0.3373	TRUE	0.0026	5.049e-11	WHR	TRUE	5.133e-05	43.2558	1	1	TRUE
rs62424543	A	G	A	G	-0.0215	-0.031	0.9296	FALSE	FALSE	FALSE	0.0253	0.2199	TRUE	0.0038	2.215e-08	WHR	TRUE	3.79875e-05	32.0117	1	1	TRUE
rs62506196	A	C	A	C	-0.0159	0.0105	0.8376	FALSE	FALSE	FALSE	0.0176	0.5511	TRUE	0.0027	2.696e-09	WHR	TRUE	4.11525e-05	34.6789	1	1	TRUE
rs6430168	T	G	T	G	0.0123	0.0175	0.209	FALSE	FALSE	FALSE	0.0163	0.2839	TRUE	0.0022	1.382e-08	WHR	TRUE	3.70934e-05	31.2582	1	1	TRUE
rs6433219	A	G	A	G	0.0136	0.0046	0.2662	FALSE	FALSE	FALSE	0.015	0.7579	TRUE	0.002	2.253e-11	WHR	TRUE	5.48708e-05	46.2399	1	1	TRUE
rs645040	T	G	T	G	0.0156	-0.0175	0.7704	FALSE	FALSE	FALSE	0.0158	0.269	TRUE	0.002	1.154e-14	WHR	TRUE	7.21947e-05	60.8399	1	1	TRUE
rs647248	A	G	A	G	0.0105	0.0188	0.5405	FALSE	FALSE	FALSE	0.014	0.1773	TRUE	0.0018	6.491e-09	WHR	TRUE	4.03798e-05	34.0277	1	1	TRUE
rs6474945	T	G	T	G	-0.0101	-0.0011	0.4535	FALSE	FALSE	FALSE	0.0129	0.9321	TRUE	0.0017	2.669e-09	WHR	TRUE	4.18865e-05	35.2975	1	1	TRUE
rs6567160	T	C	T	C	-0.0263	-0.0052	0.7532	FALSE	FALSE	FALSE	0.0153	0.7355	TRUE	0.002	2.53e-39	WHR	TRUE	0.000205168	172.922	1	1	TRUE
rs6590683	T	C	T	C	0.0113	0.0082	0.4791	FALSE	FALSE	FALSE	0.0133	0.535	TRUE	0.0018	3.285e-10	WHR	TRUE	4.6767e-05	39.4104	1	1	TRUE
rs6688233	T	C	T	C	0.0186	-0.0239	0.2394	FALSE	FALSE	FALSE	0.0159	0.1321	TRUE	0.0021	3.021e-19	WHR	TRUE	9.30882e-05	78.4488	1	1	TRUE
rs668871	T	C	T	C	-0.0134	-0.033	0.469	FALSE	FALSE	FALSE	0.0129	0.01056	TRUE	0.002	7.192e-12	WHR	TRUE	5.32689e-05	44.8899	1	1	TRUE
rs67184556	T	C	T	C	-0.0117	-0.0401	0.3218	FALSE	FALSE	FALSE	0.0237	0.09059	TRUE	0.0021	4.928e-08	WHR	TRUE	3.68353e-05	31.0407	1	1	TRUE
rs6719428	T	C	T	C	-0.017	0.0095	0.7053	FALSE	FALSE	FALSE	0.0147	0.5146	TRUE	0.002	3.763e-18	WHR	TRUE	8.5733e-05	72.2498	1	1	TRUE
rs6743060	A	C	A	C	0.0266	-0.0008	0.8423	FALSE	FALSE	FALSE	0.0172	0.9632	TRUE	0.0022	1.795e-32	WHR	TRUE	0.000173456	146.19	1	1	TRUE
rs6749646	A	T	A	T	-0.021	0.0215	0.7801	FALSE	TRUE	TRUE	0.0161	0.1811	TRUE	0.0022	5.985e-22	WHR	TRUE	0.000108117	91.1155	1	1	TRUE
rs6785245	T	C	T	C	-0.0112	-0.0088	0.6072	FALSE	FALSE	FALSE	0.0133	0.5061	TRUE	0.0018	7.208e-10	WHR	TRUE	4.59429e-05	38.716	1	1	TRUE
rs6795831	A	C	A	C	0.0288	0.0099	0.8143	FALSE	FALSE	FALSE	0.0167	0.5517	TRUE	0.0023	2.091e-37	WHR	TRUE	0.000186036	156.794	1	1	TRUE
rs6861681	A	G	A	G	0.018	0.0045	0.2918	FALSE	FALSE	FALSE	0.014	0.746	TRUE	0.0018	1.378e-22	WHR	TRUE	0.000118658	99.9998	1	1	TRUE
rs6870983	T	C	T	C	-0.0155	0.0096	0.2089	FALSE	FALSE	FALSE	0.0156	0.5399	TRUE	0.002	2.076e-14	WHR	TRUE	7.12722e-05	60.0624	1	1	TRUE
rs6874848	A	T	A	T	-0.0138	0.0055	0.6995	FALSE	TRUE	TRUE	0.0143	0.6992	TRUE	0.002	1.75e-12	WHR	TRUE	5.64965e-05	47.6099	1	1	TRUE
rs6898870	A	G	A	G	-0.0156	0.0199	0.2612	FALSE	FALSE	FALSE	0.0148	0.1791	TRUE	0.002	1.032e-14	WHR	TRUE	7.21947e-05	60.8399	1	1	TRUE
rs6932767	T	G	T	G	0.0155	0.0235	0.7926	FALSE	FALSE	FALSE	0.0162	0.1464	TRUE	0.0022	2.196e-12	WHR	TRUE	5.89034e-05	49.6383	1	1	TRUE
rs693301	T	C	T	C	0.0105	-0.0204	0.4409	FALSE	FALSE	FALSE	0.0131	0.1215	TRUE	0.0018	4.021e-09	WHR	TRUE	4.03798e-05	34.0277	1	1	TRUE
rs6941962	A	T	A	T	0.0237	0.0223	0.156	FALSE	TRUE	TRUE	0.0199	0.2632	TRUE	0.0026	5.276e-20	WHR	TRUE	9.8595e-05	83.09	1	1	TRUE
rs6942652	C	G	C	G	-0.0126	-0.0184	0.4294	FALSE	TRUE	TRUE	0.0129	0.1554	TRUE	0.0018	2.182e-12	WHR	TRUE	5.81458e-05	48.9999	1	1	TRUE
rs7070670	T	C	T	C	-0.0132	0.005	0.3228	FALSE	FALSE	FALSE	0.014	0.7221	TRUE	0.0021	3.644e-10	WHR	TRUE	4.68853e-05	39.5101	1	1	TRUE
rs7101	T	C	T	C	-0.0111	0.011	0.7533	FALSE	FALSE	FALSE	0.016	0.4923	TRUE	0.002	1.965e-08	WHR	TRUE	3.65526e-05	30.8024	1	1	TRUE
rs711869	A	G	A	G	-0.0171	-0.0214	0.5566	FALSE	FALSE	FALSE	0.0131	0.1036	TRUE	0.0018	2.375e-21	WHR	TRUE	0.00010709	90.2498	1	1	TRUE
rs71385734	T	G	T	G	0.0192	-0.0345	0.8266	FALSE	FALSE	FALSE	0.0202	0.08668	TRUE	0.0026	1.062e-13	WHR	TRUE	6.47106e-05	54.5324	1	1	TRUE
rs7143963	T	C	T	C	0.0136	-0.0328	0.1689	FALSE	FALSE	FALSE	0.0176	0.06327	TRUE	0.0022	3.307e-10	WHR	TRUE	4.53482e-05	38.2148	1	1	TRUE
rs7206608	C	G	C	G	-0.0127	0.0107	0.6754	FALSE	TRUE	TRUE	0.0144	0.459	TRUE	0.0019	2.481e-11	WHR	TRUE	5.30182e-05	44.6786	1	1	TRUE
rs7209595	C	G	C	G	0.0136	0.0025	0.4527	FALSE	TRUE	TRUE	0.0131	0.85	TRUE	0.0018	2.348e-14	WHR	TRUE	6.77409e-05	57.0863	1	1	TRUE
rs7213608	T	C	T	C	-0.0171	-0.0061	0.6826	FALSE	FALSE	FALSE	0.015	0.6855	TRUE	0.0019	6.951e-19	WHR	TRUE	9.61149e-05	80.9998	1	1	TRUE
rs7217226	T	G	T	G	-0.0137	0.0192	0.6555	FALSE	FALSE	FALSE	0.0137	0.1611	TRUE	0.0018	9.937e-15	WHR	TRUE	6.87407e-05	57.9289	1	1	TRUE
rs7222	T	C	T	C	0.0109	0.0076	0.499	FALSE	FALSE	FALSE	0.0133	0.5651	TRUE	0.0018	1.169e-09	WHR	TRUE	4.35148e-05	36.6697	1	1	TRUE
rs7250389	T	G	T	G	0.013	-0.0032	0.3073	FALSE	FALSE	FALSE	0.0139	0.8176	TRUE	0.0019	1.333e-11	WHR	TRUE	5.55524e-05	46.8143	1	1	TRUE
rs72940579	T	C	T	C	-0.0124	-0.0129	0.3309	FALSE	FALSE	FALSE	0.0146	0.3757	TRUE	0.0021	3.532e-09	WHR	TRUE	4.13747e-05	34.8661	1	1	TRUE
rs72959041	A	G	A	G	0.126	0.0213	0.0409	FALSE	FALSE	FALSE	0.0353	0.5462	TRUE	0.0044	4.56e-183	WHR	TRUE	0.000972212	820.039	1	1	TRUE
rs7311622	T	C	T	C	-0.0119	0.0088	0.4526	FALSE	FALSE	FALSE	0.0131	0.5036	TRUE	0.0018	2.959e-11	WHR	TRUE	5.1865e-05	43.7067	1	1	TRUE
rs7350648	T	G	T	G	0.0138	0.0125	0.8008	FALSE	FALSE	FALSE	0.0159	0.4315	TRUE	0.0025	1.986e-08	WHR	TRUE	3.61585e-05	30.4703	1	1	TRUE
rs7395513	A	G	A	G	-0.0173	0.0037	0.4389	FALSE	FALSE	FALSE	0.0134	0.7839	TRUE	0.002	2.458e-18	WHR	TRUE	8.87853e-05	74.8223	1	1	TRUE
rs7453812	T	G	T	G	-0.0237	-0.0046	0.0481	FALSE	FALSE	FALSE	0.0303	0.8788	TRUE	0.004	3.329e-09	WHR	TRUE	4.16588e-05	35.1055	1	1	TRUE
rs74628422	A	G	A	G	0.0141	0.0106	0.204	FALSE	FALSE	FALSE	0.0159	0.508	TRUE	0.0024	9.102e-09	WHR	TRUE	4.09586e-05	34.5155	1	1	TRUE
rs747249	A	G	A	G	0.0111	-0.0025	0.3588	FALSE	FALSE	FALSE	0.0137	0.8541	TRUE	0.0019	2.65e-09	WHR	TRUE	4.05013e-05	34.1301	1	1	TRUE
rs747601	A	T	A	T	-0.0128	0.0008	0.275	FALSE	TRUE	TRUE	0.0146	0.9588	TRUE	0.002	7.274e-11	WHR	TRUE	4.86056e-05	40.9599	1	1	TRUE
rs7492628	C	G	C	G	-0.0125	-0.0148	0.6801	FALSE	TRUE	TRUE	0.0147	0.3132	TRUE	0.0019	7.893e-11	WHR	TRUE	5.13616e-05	43.2824	1	1	TRUE
rs7528123	T	C	T	C	-0.0103	-0.0047	0.6177	FALSE	FALSE	FALSE	0.0135	0.7266	TRUE	0.0018	1.416e-08	WHR	TRUE	3.88562e-05	32.7437	1	1	TRUE
rs7531656	A	G	A	G	0.0163	-0.0165	0.3296	FALSE	FALSE	FALSE	0.0142	0.2441	TRUE	0.0018	1.41e-19	WHR	TRUE	9.73051e-05	82.0029	1	1	TRUE
rs753804	C	G	C	G	0.0172	-0.024	0.1748	FALSE	TRUE	TRUE	0.0171	0.1586	TRUE	0.0023	2.062e-13	WHR	TRUE	6.63621e-05	55.9243	1	1	TRUE
rs7587522	C	G	C	G	-0.0107	-0.014	0.3462	FALSE	TRUE	TRUE	0.0135	0.3005	TRUE	0.0018	5.494e-09	WHR	TRUE	4.19326e-05	35.3363	1	1	TRUE
rs7591387	T	C	T	C	0.0179	0.0032	0.1024	FALSE	FALSE	FALSE	0.0207	0.8782	TRUE	0.0028	9.298e-11	WHR	TRUE	4.84972e-05	40.8685	1	1	TRUE
rs7594568	A	G	A	G	-0.0106	-0.0055	0.6463	FALSE	FALSE	FALSE	0.0143	0.6991	TRUE	0.0019	1.465e-08	WHR	TRUE	3.69348e-05	31.1246	1	1	TRUE
rs7598832	T	C	T	C	-0.0189	0.0114	0.3334	FALSE	FALSE	FALSE	0.0143	0.4254	TRUE	0.0018	1.224e-26	WHR	TRUE	0.000130819	110.25	1	1	TRUE
rs7599312	A	G	A	G	-0.0114	-0.0126	0.2732	FALSE	FALSE	FALSE	0.0156	0.4181	TRUE	0.0019	2.358e-09	WHR	TRUE	4.272e-05	35.9999	1	1	TRUE
rs7631052	A	C	A	C	0.0105	0.0001	0.3315	FALSE	FALSE	FALSE	0.0136	0.9967	TRUE	0.0019	2.451e-08	WHR	TRUE	3.62413e-05	30.5401	1	1	TRUE
rs7647305	T	C	T	C	-0.0142	-0.0268	0.2099	FALSE	FALSE	FALSE	0.0162	0.09936	TRUE	0.0021	8.28e-12	WHR	TRUE	5.42578e-05	45.7232	1	1	TRUE
rs7680787	T	C	T	C	0.0097	0.0133	0.6477	FALSE	FALSE	FALSE	0.0144	0.3548	TRUE	0.0018	4.397e-08	WHR	TRUE	3.44613e-05	29.0401	1	1	TRUE
rs77165542	T	C	T	C	-0.0419	-0.036	0.0341	FALSE	FALSE	FALSE	0.0441	0.4143	TRUE	0.0055	1.605e-14	WHR	TRUE	6.88685e-05	58.0366	1	1	TRUE
rs7744833	A	G	A	G	0.0125	0.0005	0.6823	FALSE	FALSE	FALSE	0.0143	0.9727	TRUE	0.0019	6.875e-11	WHR	TRUE	5.13616e-05	43.2824	1	1	TRUE
rs7754297	A	G	A	G	0.0136	-0.0116	0.2335	FALSE	FALSE	FALSE	0.0154	0.4506	TRUE	0.0023	3.382e-09	WHR	TRUE	4.14908e-05	34.964	1	1	TRUE
rs780159	A	G	A	G	-0.0133	0.0009	0.4292	FALSE	FALSE	FALSE	0.0147	0.9509	TRUE	0.0017	2.861e-14	WHR	TRUE	7.26309e-05	61.2075	1	1	TRUE
rs7861458	A	C	A	C	0.0128	-0.0166	0.7689	FALSE	FALSE	FALSE	0.0154	0.2819	TRUE	0.0023	3.548e-08	WHR	TRUE	3.67533e-05	30.9716	1	1	TRUE
rs789351	T	C	T	C	0.0123	0.0004	0.4202	FALSE	FALSE	FALSE	0.014	0.9797	TRUE	0.0017	7.567e-13	WHR	TRUE	6.21202e-05	52.3494	1	1	TRUE
rs7898903	T	C	T	C	-0.0148	-0.0073	0.1321	FALSE	FALSE	FALSE	0.0197	0.7125	TRUE	0.0027	3.679e-08	WHR	TRUE	3.56556e-05	30.0466	1	1	TRUE
rs7907173	A	G	A	G	-0.0109	-0.0145	0.4511	FALSE	FALSE	FALSE	0.0128	0.2581	TRUE	0.0018	9.433e-10	WHR	TRUE	4.35148e-05	36.6697	1	1	TRUE
rs7919055	T	C	T	C	-0.0282	-0.0634	0.9577	FALSE	FALSE	FALSE	0.0366	0.0834	TRUE	0.0045	4.807e-10	WHR	TRUE	4.66016e-05	39.271	1	1	TRUE
rs793456	A	G	A	G	-0.0106	0.0124	0.6045	FALSE	FALSE	FALSE	0.0132	0.3491	TRUE	0.0018	3.563e-09	WHR	TRUE	4.11525e-05	34.6789	1	1	TRUE
rs797486	A	C	A	C	0.0316	-0.0116	0.8938	FALSE	FALSE	FALSE	0.0198	0.5598	TRUE	0.0026	1.089e-34	WHR	TRUE	0.000175267	147.716	1	1	TRUE
rs7982447	T	C	T	C	-0.0128	-0.0269	0.8015	FALSE	FALSE	FALSE	0.0174	0.1222	TRUE	0.0022	6.065e-09	WHR	TRUE	4.01703e-05	33.8512	1	1	TRUE
rs8043060	A	G	A	G	-0.0166	-0.0421	0.2217	FALSE	FALSE	FALSE	0.0153	0.006089	TRUE	0.002	8.931e-17	WHR	TRUE	8.17463e-05	68.8898	1	1	TRUE
rs8054299	C	G	C	G	0.0107	0.017	0.6861	FALSE	TRUE	TRUE	0.0144	0.2356	TRUE	0.0019	2.463e-08	WHR	TRUE	3.7635e-05	31.7146	1	1	TRUE
rs8070737	T	G	T	G	0.016	0.0029	0.1682	FALSE	FALSE	FALSE	0.017	0.8665	TRUE	0.0023	7.386e-12	WHR	TRUE	5.74258e-05	48.3931	1	1	TRUE
rs8071778	C	G	C	G	-0.016	0.0141	0.1539	FALSE	TRUE	TRUE	0.0176	0.4231	TRUE	0.0025	6.622e-11	WHR	TRUE	4.86056e-05	40.9599	1	1	TRUE
rs809955	A	G	A	G	-0.0155	-0.0196	0.3669	FALSE	FALSE	FALSE	0.0134	0.1433	TRUE	0.002	2.482e-14	WHR	TRUE	7.12722e-05	60.0624	1	1	TRUE
rs8141715	T	G	T	G	-0.0136	0.0165	0.7545	FALSE	FALSE	FALSE	0.0146	0.2567	TRUE	0.002	1.454e-11	WHR	TRUE	5.48708e-05	46.2399	1	1	TRUE
rs860262	A	C	A	C	-0.0118	-0.0131	0.4903	FALSE	FALSE	FALSE	0.0128	0.3064	TRUE	0.002	1.542e-09	WHR	TRUE	4.1308e-05	34.8099	1	1	TRUE
rs863750	T	C	T	C	0.0259	-0.0056	0.5836	FALSE	FALSE	FALSE	0.0142	0.6941	TRUE	0.0017	6.195e-51	WHR	TRUE	0.000275378	232.114	1	1	TRUE
rs868340	A	T	A	T	0.0117	0.0067	0.5279	FALSE	TRUE	TRUE	0.0134	0.6171	TRUE	0.0018	6.338e-11	WHR	TRUE	5.01363e-05	42.2499	1	1	TRUE
rs876383	A	G	A	G	-0.0132	-0.0081	0.4508	FALSE	FALSE	FALSE	0.0142	0.5678	TRUE	0.0018	2.132e-13	WHR	TRUE	6.3815e-05	53.7777	1	1	TRUE
rs881301	T	C	T	C	-0.0134	0.0108	0.5842	FALSE	FALSE	FALSE	0.0138	0.432	TRUE	0.0018	1.179e-13	WHR	TRUE	6.57633e-05	55.4196	1	1	TRUE
rs889398	T	C	T	C	-0.0171	-0.0266	0.4146	FALSE	FALSE	FALSE	0.0137	0.05154	TRUE	0.0017	1.985e-23	WHR	TRUE	0.000120058	101.18	1	1	TRUE
rs901630	T	C	T	C	-0.0119	0.0009	0.411	FALSE	FALSE	FALSE	0.0135	0.9461	TRUE	0.0017	6.814e-12	WHR	TRUE	5.81458e-05	48.9999	1	1	TRUE
rs905938	T	C	T	C	0.0126	-0.0185	0.7235	FALSE	FALSE	FALSE	0.0159	0.2442	TRUE	0.0019	7.831e-11	WHR	TRUE	5.21866e-05	43.9777	1	1	TRUE
rs924814	A	G	A	G	0.0114	0.0065	0.3676	FALSE	FALSE	FALSE	0.0137	0.638	TRUE	0.0017	6.053e-11	WHR	TRUE	5.33625e-05	44.9688	1	1	TRUE
rs9425301	A	C	A	C	0.0182	-0.0022	0.3599	FALSE	FALSE	FALSE	0.0135	0.8683	TRUE	0.0018	2.41e-25	WHR	TRUE	0.000121309	102.234	1	1	TRUE
rs9515201	A	C	A	C	-0.0121	-0.0347	0.3068	FALSE	FALSE	FALSE	0.0147	0.0184	TRUE	0.0018	6.633e-11	WHR	TRUE	5.36229e-05	45.1882	1	1	TRUE
rs9556979	T	G	T	G	-0.0113	0.0224	0.6854	FALSE	FALSE	FALSE	0.0142	0.1139	TRUE	0.0019	6.63e-09	WHR	TRUE	4.19739e-05	35.3711	1	1	TRUE
rs9644033	A	T	A	T	0.0188	-0.0089	0.7545	FALSE	TRUE	TRUE	0.0153	0.5596	TRUE	0.0021	2.101e-19	WHR	TRUE	9.51006e-05	80.1449	1	1	TRUE
rs979012	T	C	T	C	0.0116	-0.0118	0.3637	FALSE	FALSE	FALSE	0.014	0.3981	TRUE	0.0018	7.855e-11	WHR	TRUE	4.9283e-05	41.5308	1	1	TRUE
rs9872031	A	G	A	G	0.0202	-0.0063	0.4285	FALSE	FALSE	FALSE	0.0134	0.6368	TRUE	0.0018	3.57e-29	WHR	TRUE	0.000149431	125.938	1	1	TRUE
rs987237	A	G	A	G	-0.02	-0.0018	0.844	FALSE	FALSE	FALSE	0.0179	0.9186	TRUE	0.0022	9.975e-20	WHR	TRUE	9.80663e-05	82.6444	1	1	TRUE
rs9951872	A	G	A	G	0.0206	0.0167	0.1597	FALSE	FALSE	FALSE	0.0179	0.349	TRUE	0.0024	1.239e-17	WHR	TRUE	8.74222e-05	73.6734	1	1	TRUE
rs9969455	A	G	A	G	0.0111	0.0112	0.6155	FALSE	FALSE	FALSE	0.0145	0.4406	TRUE	0.0018	7.103e-10	WHR	TRUE	4.51262e-05	38.0277	1	1	TRUE
rs998584	A	C	A	C	0.0351	-0.0186	0.4799	FALSE	FALSE	FALSE	0.0142	0.1924	TRUE	0.0017	7.42e-92	WHR	TRUE	0.000505643	426.3	1	1	TRUE
rs998732	A	G	A	G	0.0165	0.0255	0.8343	FALSE	FALSE	FALSE	0.018	0.1554	TRUE	0.0023	1.042e-12	WHR	TRUE	6.10708e-05	51.4649	1	1	TRUE
rs998749	A	G	A	G	0.013	-0.0104	0.5016	FALSE	FALSE	FALSE	0.0139	0.4559	TRUE	0.0017	2.157e-14	WHR	TRUE	6.93915e-05	58.4774	1	1	TRUE
rs10151436	A	T	A	T	0.013	0.0244	0.89	FALSE	TRUE	TRUE	0.0206	0.2352	TRUE	0.0021	3.851e-11	HbA1C	TRUE	4.54753e-05	38.3219	1	1	TRUE
rs10159477	A	G	A	G	-0.0636	0.0051	0.141	FALSE	FALSE	FALSE	0.0194	0.7941	TRUE	0.002	1e-200	HbA1C	TRUE	0.00119862	1011.24	1	1	TRUE
rs10169706	T	C	T	C	0.026	0.02	0.04	FALSE	FALSE	FALSE	0.0357	0.5752	TRUE	0.0046	1.482e-08	HbA1C	TRUE	3.79107e-05	31.947	1	1	TRUE
rs10231021	A	T	A	T	0.0089	0.0096	0.492	FALSE	TRUE	TRUE	0.013	0.4608	TRUE	0.0013	8.692e-14	HbA1C	TRUE	5.56182e-05	46.8697	1	1	TRUE
rs10405535	A	G	A	G	0.0122	0.0049	0.29	FALSE	FALSE	FALSE	0.0148	0.7398	TRUE	0.0016	6.474e-14	HbA1C	TRUE	6.89918e-05	58.1405	1	1	TRUE
rs10774624	A	G	A	G	0.0093	-0.0224	0.525	FALSE	FALSE	FALSE	0.0135	0.09672	TRUE	0.0013	4.17e-14	HbA1C	TRUE	6.07296e-05	51.1774	1	1	TRUE
rs10811661	T	C	T	C	0.0128	-0.0126	0.835	FALSE	FALSE	FALSE	0.0178	0.4804	TRUE	0.0017	1.735e-14	HbA1C	TRUE	6.7273e-05	56.6919	1	1	TRUE
rs10830963	C	G	C	G	-0.0197	-0.0161	0.714	FALSE	TRUE	TRUE	0.0155	0.2987	TRUE	0.0015	1.541e-36	HbA1C	TRUE	0.000204649	172.484	1	1	TRUE
rs10946402	T	G	T	G	-0.0101	-0.0291	0.831	FALSE	FALSE	FALSE	0.0169	0.08424	TRUE	0.0016	1.119e-10	HbA1C	TRUE	4.72857e-05	39.8476	1	1	TRUE
rs10998719	A	G	A	G	0.0161	-0.0357	0.176	FALSE	FALSE	FALSE	0.0224	0.1108	TRUE	0.0022	6.967e-14	HbA1C	TRUE	6.35516e-05	53.5557	1	1	TRUE
rs11039154	T	C	T	C	-0.0087	0.0348	0.277	FALSE	FALSE	FALSE	0.0144	0.01581	TRUE	0.0014	3.105e-09	HbA1C	TRUE	4.58258e-05	38.6173	1	1	TRUE
rs11248914	T	C	T	C	0.0114	0.0062	0.698	FALSE	FALSE	FALSE	0.015	0.6783	TRUE	0.0014	1.42e-14	HbA1C	TRUE	7.86805e-05	66.306	1	1	TRUE
rs11257655	T	C	T	C	0.011	-0.0066	0.241	FALSE	FALSE	FALSE	0.0165	0.6886	TRUE	0.0016	1.911e-13	HbA1C	TRUE	5.60878e-05	47.2655	1	1	TRUE
rs11558471	A	G	A	G	0.0151	0.0213	0.707	FALSE	FALSE	FALSE	0.0143	0.1367	TRUE	0.0014	3.381e-25	HbA1C	TRUE	0.000138034	116.331	1	1	TRUE
rs11643024	A	G	A	G	0.0084	-0.0287	0.303	FALSE	FALSE	FALSE	0.0146	0.04931	TRUE	0.0015	7.975e-10	HbA1C	TRUE	3.72141e-05	31.3599	1	1	TRUE
rs11719201	T	C	T	C	-0.0129	-0.0249	0.182	FALSE	FALSE	FALSE	0.0152	0.1018	TRUE	0.0015	2.431e-18	HbA1C	TRUE	8.7762e-05	73.9598	1	1	TRUE
rs117233107	A	G	A	G	-0.047	0.1313	0.02	FALSE	FALSE	FALSE	0.0721	0.06842	TRUE	0.0072	8.453e-11	HbA1C	TRUE	5.05657e-05	42.6118	1	1	TRUE
rs1175549	A	C	A	C	0.0098	0.0158	0.786	FALSE	FALSE	FALSE	0.0164	0.3343	TRUE	0.0015	7.127e-13	HbA1C	TRUE	5.06518e-05	42.6843	1	1	TRUE
rs12491937	A	G	A	G	0.009	-0.0015	0.555	FALSE	FALSE	FALSE	0.013	0.9098	TRUE	0.0013	1.417e-13	HbA1C	TRUE	5.6875e-05	47.9289	1	1	TRUE
rs12612492	T	C	T	C	0.0188	0.0224	0.148	FALSE	FALSE	FALSE	0.0197	0.256	TRUE	0.0019	1.883e-26	HbA1C	TRUE	0.000116173	97.9056	1	1	TRUE
rs1278769	A	G	A	G	-0.0091	-0.0173	0.231	FALSE	FALSE	FALSE	0.0167	0.3013	TRUE	0.0015	5.515e-12	HbA1C	TRUE	4.36746e-05	36.8044	1	1	TRUE
rs13089972	A	T	A	T	0.0111	0.0328	0.584	FALSE	TRUE	TRUE	0.013	0.01185	TRUE	0.0014	1.874e-15	HbA1C	TRUE	7.45942e-05	62.8621	1	1	TRUE
rs13134327	A	G	A	G	0.0144	0.0114	0.331	FALSE	FALSE	FALSE	0.0141	0.4192	TRUE	0.0014	2.808e-26	HbA1C	TRUE	0.000125534	105.796	1	1	TRUE
rs13234131	A	G	A	G	-0.0113	-0.0355	0.876	FALSE	FALSE	FALSE	0.0204	0.08288	TRUE	0.002	2.061e-09	HbA1C	TRUE	3.78816e-05	31.9224	1	1	TRUE
rs13389076	A	G	A	G	0.0332	0.0017	0.034	FALSE	FALSE	FALSE	0.046	0.9702	TRUE	0.0038	3.036e-18	HbA1C	TRUE	9.05769e-05	76.3322	1	1	TRUE
rs1367173	T	C	T	C	-0.0152	0.0229	0.106	FALSE	FALSE	FALSE	0.0196	0.2426	TRUE	0.002	1.66e-14	HbA1C	TRUE	6.85401e-05	57.7599	1	1	TRUE
rs151165	A	T	A	T	0.0079	0.011	0.397	FALSE	TRUE	TRUE	0.0136	0.4156	TRUE	0.0014	2.037e-09	HbA1C	TRUE	3.77859e-05	31.8418	1	1	TRUE
rs1535464	A	G	A	G	-0.0086	-0.0073	0.212	FALSE	FALSE	FALSE	0.0159	0.6468	TRUE	0.0017	1.111e-08	HbA1C	TRUE	3.03692e-05	25.5916	1	1	TRUE
rs174559	A	G	A	G	-0.0106	-0.0034	0.285	FALSE	FALSE	FALSE	0.0145	0.8167	TRUE	0.0014	3.311e-13	HbA1C	TRUE	6.80258e-05	57.3264	1	1	TRUE
rs17533945	T	C	T	C	-0.0128	-0.0035	0.582	FALSE	FALSE	FALSE	0.0143	0.8078	TRUE	0.0014	1.617e-23	HbA1C	TRUE	9.91901e-05	83.5916	1	1	TRUE
rs1800562	A	G	A	G	-0.0383	-0.0667	0.046	FALSE	FALSE	FALSE	0.0281	0.01738	TRUE	0.0027	2.327e-50	HbA1C	TRUE	0.000238734	201.219	1	1	TRUE
rs2001846	T	C	T	C	-0.0069	0.0044	0.471	FALSE	FALSE	FALSE	0.0129	0.7314	TRUE	0.0013	8.577e-10	HbA1C	TRUE	3.34306e-05	28.1715	1	1	TRUE
rs204995	A	G	A	G	-0.0098	0.0031	0.781	FALSE	FALSE	FALSE	0.025	0.9027	TRUE	0.0018	1.932e-09	HbA1C	TRUE	3.51754e-05	29.6419	1	1	TRUE
rs2168704	A	G	A	G	0.0081	0.008	0.588	FALSE	FALSE	FALSE	0.013	0.5365	TRUE	0.0014	5.481e-09	HbA1C	TRUE	3.97232e-05	33.4744	1	1	TRUE
rs2375278	A	G	A	G	0.0112	0.0165	0.176	FALSE	FALSE	FALSE	0.0192	0.3892	TRUE	0.0017	1.049e-11	HbA1C	TRUE	5.15067e-05	43.4047	1	1	TRUE
rs267738	T	G	T	G	0.0109	-0.0123	0.797	FALSE	FALSE	FALSE	0.017	0.4665	TRUE	0.0016	1.141e-11	HbA1C	TRUE	5.50727e-05	46.41	1	1	TRUE
rs2748427	A	G	A	G	-0.0307	0.0055	0.803	FALSE	FALSE	FALSE	0.0189	0.7724	TRUE	0.0022	9.819e-49	HbA1C	TRUE	0.000231035	194.729	1	1	TRUE
rs28671200	T	G	T	G	0.0086	-0.0097	0.646	FALSE	FALSE	FALSE	0.0156	0.5346	TRUE	0.0017	1.56e-08	HbA1C	TRUE	3.03692e-05	25.5916	1	1	TRUE
rs2908277	A	G	A	G	0.0166	-0.0215	0.117	FALSE	FALSE	FALSE	0.0212	0.3114	TRUE	0.002	1.29e-18	HbA1C	TRUE	8.17463e-05	68.8898	1	1	TRUE
rs340882	C	G	C	G	-0.0084	0.0015	0.42	FALSE	TRUE	TRUE	0.0133	0.91	TRUE	0.0013	1.483e-10	HbA1C	TRUE	4.95448e-05	41.7514	1	1	TRUE
rs360147	T	C	T	C	-0.0086	-0.0071	0.264	FALSE	FALSE	FALSE	0.0147	0.6316	TRUE	0.0015	2.076e-09	HbA1C	TRUE	3.90072e-05	32.871	1	1	TRUE
rs3778321	A	G	A	G	-0.0106	-0.0085	0.176	FALSE	FALSE	FALSE	0.0171	0.6171	TRUE	0.0016	4.18e-11	HbA1C	TRUE	5.20831e-05	43.8905	1	1	TRUE
rs3829109	A	G	A	G	-0.0086	-0.0316	0.276	FALSE	FALSE	FALSE	0.0158	0.04618	TRUE	0.0015	2.683e-08	HbA1C	TRUE	3.90072e-05	32.871	1	1	TRUE
rs452306	T	C	T	C	-0.0098	-0.0148	0.627	FALSE	FALSE	FALSE	0.0134	0.2676	TRUE	0.0014	5.506e-13	HbA1C	TRUE	5.81458e-05	48.9999	1	1	TRUE
rs4727979	A	C	A	C	0.0121	0.0005	0.906	FALSE	FALSE	FALSE	0.024	0.9834	TRUE	0.0024	4.605e-08	HbA1C	TRUE	3.01636e-05	25.4183	1	1	TRUE
rs4737009	A	G	A	G	0.0228	-0.0148	0.262	FALSE	FALSE	FALSE	0.0158	0.3481	TRUE	0.0015	8.292e-56	HbA1C	TRUE	0.000274104	231.039	1	1	TRUE
rs4760682	A	C	A	C	0.0164	-0.0035	0.817	FALSE	FALSE	FALSE	0.0169	0.8345	TRUE	0.0018	3.197e-20	HbA1C	TRUE	9.85026e-05	83.0121	1	1	TRUE
rs4980325	T	G	T	G	0.0108	0.0104	0.532	FALSE	FALSE	FALSE	0.013	0.4244	TRUE	0.0014	4.703e-14	HbA1C	TRUE	7.06169e-05	59.5101	1	1	TRUE
rs560887	T	C	T	C	-0.0307	-0.0236	0.306	FALSE	FALSE	FALSE	0.0152	0.1198	TRUE	0.0014	5.55e-122	HbA1C	TRUE	0.000570323	480.861	1	1	TRUE
rs608793	T	C	T	C	0.0065	-0.0077	0.479	FALSE	FALSE	FALSE	0.0129	0.5481	TRUE	0.0013	4.545e-08	HbA1C	TRUE	2.96671e-05	24.9999	1	1	TRUE
rs61750929	T	C	T	C	-0.0284	-0.0219	0.041	FALSE	FALSE	FALSE	0.0277	0.4287	TRUE	0.0029	9.486e-24	HbA1C	TRUE	0.000113799	95.9046	1	1	TRUE
rs6474359	T	C	T	C	0.0427	0.0588	0.978	FALSE	FALSE	FALSE	0.0374	0.1162	TRUE	0.0038	1.913e-33	HbA1C	TRUE	0.00014982	126.266	1	1	TRUE
rs651007	T	C	T	C	0.0108	0.004	0.215	FALSE	FALSE	FALSE	0.0159	0.8036	TRUE	0.0015	3.28e-15	HbA1C	TRUE	6.15157e-05	51.8399	1	1	TRUE
rs6798941	T	C	T	C	0.0086	0.0107	0.322	FALSE	FALSE	FALSE	0.0144	0.4566	TRUE	0.0015	1.491e-08	HbA1C	TRUE	3.90072e-05	32.871	1	1	TRUE
rs6804915	A	C	A	C	-0.0108	0.0045	0.288	FALSE	FALSE	FALSE	0.0143	0.7497	TRUE	0.0014	2.759e-16	HbA1C	TRUE	7.06169e-05	59.5101	1	1	TRUE
rs6877043	T	C	T	C	0.0085	0.032	0.638	FALSE	FALSE	FALSE	0.0137	0.01982	TRUE	0.0014	1.987e-10	HbA1C	TRUE	4.37432e-05	36.8622	1	1	TRUE
rs6975024	T	C	T	C	-0.0316	0.0054	0.821	FALSE	FALSE	FALSE	0.0176	0.7587	TRUE	0.0017	5.1e-88	HbA1C	TRUE	0.00040987	345.522	1	1	TRUE
rs7042939	A	G	A	G	0.0102	0.0172	0.418	FALSE	FALSE	FALSE	0.0134	0.1965	TRUE	0.0013	1.497e-15	HbA1C	TRUE	7.30516e-05	61.562	1	1	TRUE
rs7127313	T	C	T	C	0.0066	-0.0113	0.336	FALSE	FALSE	FALSE	0.0137	0.4071	TRUE	0.0013	4.848e-08	HbA1C	TRUE	3.05869e-05	25.7751	1	1	TRUE
rs7190771	A	G	A	G	0.0085	0.0028	0.332	FALSE	FALSE	FALSE	0.0139	0.8411	TRUE	0.0013	6.021e-11	HbA1C	TRUE	5.07314e-05	42.7514	1	1	TRUE
rs7198799	T	C	T	C	0.0083	-0.004	0.281	FALSE	FALSE	FALSE	0.0145	0.7824	TRUE	0.0014	4.759e-09	HbA1C	TRUE	4.1709e-05	35.1479	1	1	TRUE
rs737092	T	C	T	C	-0.0073	0.0068	0.501	FALSE	FALSE	FALSE	0.0134	0.6132	TRUE	0.0013	7.569e-09	HbA1C	TRUE	3.74188e-05	31.5325	1	1	TRUE
rs7547793	A	C	A	C	-0.0118	-0.0036	0.12	FALSE	FALSE	FALSE	0.0205	0.8621	TRUE	0.0021	6.611e-09	HbA1C	TRUE	3.74677e-05	31.5736	1	1	TRUE
rs76533333	A	G	A	G	-0.0265	-0.0088	0.913	FALSE	FALSE	FALSE	0.0237	0.7094	TRUE	0.0025	2.81e-29	HbA1C	TRUE	0.000133322	112.36	1	1	TRUE
rs7861647	T	C	T	C	0.0128	0.0053	0.193	FALSE	FALSE	FALSE	0.016	0.7408	TRUE	0.0016	4.499e-14	HbA1C	TRUE	7.59442e-05	63.9998	1	1	TRUE
rs7903146	T	C	T	C	0.0133	-0.0045	0.307	FALSE	FALSE	FALSE	0.0152	0.7675	TRUE	0.0014	1.044e-22	HbA1C	TRUE	0.00010709	90.2498	1	1	TRUE
rs79403657	C	G	C	G	-0.009	0.0137	0.823	FALSE	TRUE	TRUE	0.017	0.4196	TRUE	0.0017	2.033e-08	HbA1C	TRUE	3.32599e-05	28.0276	1	1	TRUE
rs8138197	A	G	A	G	-0.0073	-0.0039	0.488	FALSE	FALSE	FALSE	0.0134	0.7693	TRUE	0.0014	3.538e-08	HbA1C	TRUE	3.22644e-05	27.1887	1	1	TRUE
rs837763	T	C	T	C	0.0176	-0.0146	0.578	FALSE	FALSE	FALSE	0.0154	0.345	TRUE	0.0013	5.197e-38	HbA1C	TRUE	0.000217466	183.29	1	1	TRUE
rs855791	A	G	A	G	0.0188	0.0157	0.4	FALSE	FALSE	FALSE	0.0142	0.2709	TRUE	0.0013	1.337e-56	HbA1C	TRUE	0.000248124	209.136	1	1	TRUE
rs857725	T	G	T	G	-0.0208	0.0149	0.723	FALSE	FALSE	FALSE	0.0147	0.3108	TRUE	0.0014	5.426e-55	HbA1C	TRUE	0.000261881	220.734	1	1	TRUE
rs9399137	T	C	T	C	0.0246	-0.0143	0.726	FALSE	FALSE	FALSE	0.0148	0.332	TRUE	0.0014	1.897e-62	HbA1C	TRUE	0.000366271	308.754	1	1	TRUE
rs9818758	A	G	A	G	0.0131	0.0133	0.204	FALSE	FALSE	FALSE	0.0171	0.4379	TRUE	0.0017	1.494e-13	HbA1C	TRUE	7.04631e-05	59.3805	1	1	TRUE
rs9909940	T	C	T	C	0.0322	0.0131	0.323	FALSE	FALSE	FALSE	0.0142	0.3585	TRUE	0.0014	1.43e-116	HbA1C	TRUE	0.00062738	528.999	1	1	TRUE
rs9914988	A	G	A	G	0.0125	-0.0013	0.802	FALSE	FALSE	FALSE	0.0161	0.9332	TRUE	0.0016	4.656e-17	HbA1C	TRUE	7.24263e-05	61.035	1	1	TRUE
rs10101067	G	C	G	C	-0.0391	0.0286	0.9141	FALSE	TRUE	TRUE	0.0257	0.2643	TRUE	0.0069	1.277e-08	T2D	TRUE	3.81054e-05	32.111	1	1	TRUE
rs10119430	G	A	G	A	0.0279	-0.03	0.2209	FALSE	FALSE	FALSE	0.0158	0.05807	TRUE	0.0046	1.763e-09	T2D	TRUE	4.36537e-05	36.7868	1	1	TRUE
rs10159026	C	T	C	T	0.0273	-0.0066	0.7491	FALSE	FALSE	FALSE	0.0149	0.6601	TRUE	0.0046	2.041e-09	T2D	TRUE	4.17964e-05	35.2216	1	1	TRUE
rs10184004	C	T	C	T	0.0636	0.0098	0.5951	FALSE	FALSE	FALSE	0.013	0.4505	TRUE	0.0041	4.391e-54	T2D	TRUE	0.000285476	240.628	1	1	TRUE
rs10188334	C	T	C	T	0.0544	-0.0058	0.8409	FALSE	FALSE	FALSE	0.0174	0.7389	TRUE	0.0053	2.472e-24	T2D	TRUE	0.000125008	105.353	1	1	TRUE
rs10228796	G	C	G	C	0.0672	0.0107	0.5666	FALSE	TRUE	TRUE	0.0129	0.4095	TRUE	0.0038	2e-71	T2D	TRUE	0.000370986	312.731	1	1	TRUE
rs10404726	C	T	C	T	0.0255	0.0135	0.4829	FALSE	FALSE	FALSE	0.0134	0.3129	TRUE	0.0042	1.364e-09	T2D	TRUE	4.37432e-05	36.8622	1	1	TRUE
rs10440833	T	A	T	A	-0.1286	-0.0153	0.7028	FALSE	TRUE	TRUE	0.0146	0.2962	TRUE	0.0041	1e-200	T2D	TRUE	0.00116615	983.814	1	1	TRUE
rs10469860	G	A	G	A	-0.0238	0.0145	0.2755	FALSE	FALSE	FALSE	0.0142	0.3094	TRUE	0.0043	3.842e-08	T2D	TRUE	3.63537e-05	30.6349	1	1	TRUE
rs10750397	G	A	G	A	-0.04	-0.0143	0.7146	FALSE	FALSE	FALSE	0.0144	0.3191	TRUE	0.0042	1.743e-21	T2D	TRUE	0.000107627	90.7027	1	1	TRUE
rs1075855	G	C	G	C	0.0263	-0.0214	0.2791	FALSE	TRUE	TRUE	0.0157	0.1722	TRUE	0.0045	3.529e-09	T2D	TRUE	4.05337e-05	34.1574	1	1	TRUE
rs10767659	G	T	G	T	0.026	-0.0022	0.3538	FALSE	FALSE	FALSE	0.0138	0.8736	TRUE	0.0042	4.556e-10	T2D	TRUE	4.54753e-05	38.3219	1	1	TRUE
rs10787518	T	A	T	A	0.0292	0.0066	0.4495	FALSE	TRUE	TRUE	0.0132	0.6148	TRUE	0.0051	8.76e-09	T2D	TRUE	3.89006e-05	32.7812	1	1	TRUE
rs10808671	G	A	G	A	-0.0358	0.002	0.5407	FALSE	FALSE	FALSE	0.0129	0.8784	TRUE	0.0038	2.365e-21	T2D	TRUE	0.000105318	88.756	1	1	TRUE
rs10811661	C	T	C	T	-0.1471	0.0126	0.2442	FALSE	FALSE	FALSE	0.0178	0.4804	TRUE	0.0048	1e-200	T2D	TRUE	0.00111329	939.165	1	1	TRUE
rs10818763	C	T	C	T	0.0358	-0.0006	0.676	FALSE	FALSE	FALSE	0.0197	0.9752	TRUE	0.0051	2.412e-12	T2D	TRUE	5.8472e-05	49.2748	1	1	TRUE
rs10830963	G	C	G	C	0.0731	0.0161	0.3057	FALSE	TRUE	TRUE	0.0155	0.2987	TRUE	0.0042	1.294e-66	T2D	TRUE	0.000359358	302.925	1	1	TRUE
rs10879261	G	T	G	T	0.0341	0.0295	0.388	FALSE	FALSE	FALSE	0.013	0.02306	TRUE	0.0038	6.806e-19	T2D	TRUE	9.55537e-05	80.5268	1	1	TRUE
rs10916780	G	A	G	A	-0.0342	-0.0023	0.2476	FALSE	FALSE	FALSE	0.0172	0.8941	TRUE	0.0046	1.577e-13	T2D	TRUE	6.55927e-05	55.2759	1	1	TRUE
rs10937721	G	C	G	C	-0.0755	-0.0044	0.3904	FALSE	TRUE	TRUE	0.0133	0.7422	TRUE	0.0043	7.196e-70	T2D	TRUE	0.000365718	308.288	1	1	TRUE
rs10938398	G	A	G	A	-0.0445	-0.0073	0.6065	FALSE	FALSE	FALSE	0.0134	0.5877	TRUE	0.0039	1.488e-30	T2D	TRUE	0.00015448	130.194	1	1	TRUE
rs10993072	C	T	C	T	-0.0315	0.0123	0.6647	FALSE	FALSE	FALSE	0.0138	0.3709	TRUE	0.0041	2.933e-14	T2D	TRUE	7.00439e-05	59.0272	1	1	TRUE
rs10998338	G	A	G	A	-0.0308	-0.0132	0.5189	FALSE	FALSE	FALSE	0.0133	0.3195	TRUE	0.0039	1.313e-15	T2D	TRUE	7.40095e-05	62.3693	1	1	TRUE
rs11048457	G	A	G	A	0.0385	0.0165	0.3857	FALSE	FALSE	FALSE	0.015	0.2693	TRUE	0.0043	2.201e-19	T2D	TRUE	9.51242e-05	80.1648	1	1	TRUE
rs1109442	C	T	C	T	0.0218	0.0093	0.4629	FALSE	FALSE	FALSE	0.013	0.4746	TRUE	0.0037	6.108e-09	T2D	TRUE	4.11945e-05	34.7143	1	1	TRUE
rs11108094	C	A	C	A	-0.0571	-0.0096	0.9339	FALSE	FALSE	FALSE	0.0263	0.7143	TRUE	0.0088	1.083e-10	T2D	TRUE	4.99612e-05	42.1023	1	1	TRUE
rs1111875	C	T	C	T	0.0928	-0.0043	0.549	FALSE	FALSE	FALSE	0.0134	0.7504	TRUE	0.0038	1.44e-128	T2D	TRUE	0.000707244	596.386	1	1	TRUE
rs11150745	G	A	G	A	-0.0312	-0.034	0.3173	FALSE	FALSE	FALSE	0.0139	0.0144	TRUE	0.0053	5.171e-09	T2D	TRUE	4.11232e-05	34.6542	1	1	TRUE
rs11173646	T	A	T	A	-0.0285	-0.0217	0.7362	FALSE	TRUE	TRUE	0.0173	0.2094	TRUE	0.0047	1.448e-09	T2D	TRUE	4.36338e-05	36.7699	1	1	TRUE
rs111765639	G	A	G	A	0.0581	0.0342	0.876	FALSE	FALSE	FALSE	0.0412	0.407	TRUE	0.0084	5.367e-12	T2D	TRUE	5.67697e-05	47.8402	1	1	TRUE
rs11199116	C	A	C	A	0.0306	-0.0231	0.1909	FALSE	FALSE	FALSE	0.0156	0.1397	TRUE	0.005	1.01e-09	T2D	TRUE	4.44458e-05	37.4543	1	1	TRUE
rs112324411	C	T	C	T	0.0729	-0.0517	0.9377	FALSE	FALSE	FALSE	0.0345	0.1343	TRUE	0.0103	1.417e-12	T2D	TRUE	5.94432e-05	50.0933	1	1	TRUE
rs11257655	C	T	C	T	-0.0946	0.0066	0.7044	FALSE	FALSE	FALSE	0.0165	0.6886	TRUE	0.0056	1.442e-63	T2D	TRUE	0.000338538	285.368	1	1	TRUE
rs11258422	C	A	C	A	0.0241	0.0028	0.4091	FALSE	FALSE	FALSE	0.0136	0.8371	TRUE	0.0041	3.181e-09	T2D	TRUE	4.10012e-05	34.5514	1	1	TRUE
rs1127215	C	T	C	T	0.0412	-0.0067	0.6041	FALSE	FALSE	FALSE	0.013	0.6058	TRUE	0.0039	1.808e-26	T2D	TRUE	0.000132421	111.6	1	1	TRUE
rs113414093	G	A	G	A	-0.0724	0.0843	0.9459	FALSE	FALSE	FALSE	0.049	0.08526	TRUE	0.0128	1.681e-08	T2D	TRUE	3.79654e-05	31.9931	1	1	TRUE
rs114136102	C	T	C	T	0.0631	0.0552	0.0384	FALSE	FALSE	FALSE	0.0333	0.09753	TRUE	0.0114	2.809e-08	T2D	TRUE	3.63564e-05	30.6371	1	1	TRUE
rs11583755	C	A	C	A	0.0369	0.007	0.3287	FALSE	FALSE	FALSE	0.0139	0.6115	TRUE	0.0041	1.31e-19	T2D	TRUE	9.61149e-05	80.9998	1	1	TRUE
rs11602873	T	A	T	A	-0.0987	-0.023	0.1459	FALSE	TRUE	TRUE	0.0176	0.1924	TRUE	0.0059	1.976e-62	T2D	TRUE	0.000331997	279.853	1	1	TRUE
rs11614914	C	T	C	T	-0.0394	0.0047	0.7033	FALSE	FALSE	FALSE	0.0146	0.7479	TRUE	0.0044	2.64e-19	T2D	TRUE	9.51466e-05	80.1837	1	1	TRUE
rs11616380	G	T	G	T	0.0764	0.015	0.7299	FALSE	FALSE	FALSE	0.0143	0.2971	TRUE	0.0043	1.018e-69	T2D	TRUE	0.000374485	315.681	1	1	TRUE
rs11646052	G	A	G	A	0.026	0.0063	0.4116	FALSE	FALSE	FALSE	0.014	0.6547	TRUE	0.0039	2.661e-11	T2D	TRUE	5.27403e-05	44.4443	1	1	TRUE
rs11651755	C	T	C	T	0.0663	0.0062	0.4671	FALSE	FALSE	FALSE	0.0135	0.6487	TRUE	0.0038	8.607e-67	T2D	TRUE	0.000361119	304.41	1	1	TRUE
rs11708067	G	A	G	A	-0.0804	-0.0301	0.2229	FALSE	FALSE	FALSE	0.0156	0.05273	TRUE	0.005	1.626e-57	T2D	TRUE	0.000306751	258.566	1	1	TRUE
rs117316450	G	C	G	C	0.1328	-0.0034	0.0183	FALSE	TRUE	TRUE	0.0475	0.9425	TRUE	0.0171	9.458e-15	T2D	TRUE	7.15683e-05	60.3119	1	1	TRUE
rs11759026	G	A	G	A	0.0585	0.0059	0.3164	FALSE	FALSE	FALSE	0.016	0.713	TRUE	0.0057	1.166e-24	T2D	TRUE	0.000124984	105.332	1	1	TRUE
rs117642733	C	T	C	T	-0.0762	0.0214	0.9584	FALSE	FALSE	FALSE	0.0479	0.6545	TRUE	0.0133	9.452e-09	T2D	TRUE	3.89527e-05	32.8251	1	1	TRUE
rs12001437	C	T	C	T	0.0301	0.0072	0.4071	FALSE	FALSE	FALSE	0.0135	0.5904	TRUE	0.0038	4.384e-15	T2D	TRUE	7.44528e-05	62.7429	1	1	TRUE
rs12056338	G	T	G	T	-0.0251	-0.0044	0.6086	FALSE	FALSE	FALSE	0.0138	0.7517	TRUE	0.004	2.183e-10	T2D	TRUE	4.67256e-05	39.3755	1	1	TRUE
rs12380322	G	A	G	A	0.0295	-0.0075	0.3922	FALSE	FALSE	FALSE	0.0132	0.5722	TRUE	0.004	1.64e-13	T2D	TRUE	6.45422e-05	54.3905	1	1	TRUE
rs12419690	G	A	G	A	0.0298	0.0103	0.5115	FALSE	FALSE	FALSE	0.0129	0.4237	TRUE	0.004	1.389e-13	T2D	TRUE	6.58615e-05	55.5024	1	1	TRUE
rs12505942	C	T	C	T	-0.0294	-0.023	0.3133	FALSE	FALSE	FALSE	0.0135	0.08789	TRUE	0.0042	1.834e-12	T2D	TRUE	5.81458e-05	48.9999	1	1	TRUE
rs1260326	C	T	C	T	0.0625	-0.0381	0.5805	FALSE	FALSE	FALSE	0.0141	0.006787	TRUE	0.0039	2.159e-57	T2D	TRUE	0.000304682	256.821	1	1	TRUE
rs12603589	C	T	C	T	0.0421	-0.0074	0.3128	FALSE	FALSE	FALSE	0.0169	0.6629	TRUE	0.0046	1.06e-19	T2D	TRUE	9.93924e-05	83.7621	1	1	TRUE
rs12625671	C	T	C	T	0.0603	-0.0234	0.2326	FALSE	FALSE	FALSE	0.0205	0.255	TRUE	0.0055	6.077e-28	T2D	TRUE	0.000142625	120.201	1	1	TRUE
rs12746673	C	A	C	A	0.0308	-0.0149	0.2076	FALSE	FALSE	FALSE	0.0158	0.3459	TRUE	0.0049	3.304e-10	T2D	TRUE	4.68853e-05	39.5101	1	1	TRUE
rs12789028	G	A	G	A	-0.0459	0.0026	0.8198	FALSE	FALSE	FALSE	0.0171	0.8793	TRUE	0.005	3.897e-20	T2D	TRUE	9.99976e-05	84.2722	1	1	TRUE
rs12883788	C	T	C	T	-0.0327	0.0061	0.5887	FALSE	FALSE	FALSE	0.0134	0.6497	TRUE	0.004	2.821e-16	T2D	TRUE	7.93028e-05	66.8305	1	1	TRUE
rs12910361	G	A	G	A	0.0686	0.0156	0.614	FALSE	FALSE	FALSE	0.0141	0.2696	TRUE	0.004	5.187e-65	T2D	TRUE	0.000348919	294.122	1	1	TRUE
rs12918782	G	A	G	A	0.0308	-0.0059	0.2568	FALSE	FALSE	FALSE	0.0178	0.7411	TRUE	0.0047	4.571e-11	T2D	TRUE	5.09602e-05	42.9442	1	1	TRUE
rs12986742	C	T	C	T	0.0353	-0.0165	0.4727	FALSE	FALSE	FALSE	0.0139	0.234	TRUE	0.0038	5.525e-21	T2D	TRUE	0.000102397	86.2941	1	1	TRUE
rs13059382	G	T	G	T	0.0356	0.0162	0.7216	FALSE	FALSE	FALSE	0.0243	0.5054	TRUE	0.0059	1.404e-09	T2D	TRUE	4.32041e-05	36.4078	1	1	TRUE
rs13094957	C	T	C	T	-0.0637	-0.0224	0.2196	FALSE	FALSE	FALSE	0.016	0.1608	TRUE	0.0047	2.348e-42	T2D	TRUE	0.00021794	183.689	1	1	TRUE
rs13099581	C	T	C	T	0.0371	0.0058	0.8192	FALSE	FALSE	FALSE	0.0184	0.7529	TRUE	0.0058	1.276e-10	T2D	TRUE	4.85533e-05	40.9158	1	1	TRUE
rs13237518	C	A	C	A	-0.0283	-0.0037	0.5207	FALSE	FALSE	FALSE	0.013	0.7784	TRUE	0.0038	1.988e-13	T2D	TRUE	6.5815e-05	55.4632	1	1	TRUE
rs13262861	C	A	C	A	0.1021	0.007	0.8326	FALSE	FALSE	FALSE	0.0177	0.6935	TRUE	0.0054	8.202e-79	T2D	TRUE	0.00042406	357.489	1	1	TRUE
rs13266634	C	T	C	T	0.1024	0.0171	0.6814	FALSE	FALSE	FALSE	0.0149	0.2512	TRUE	0.0041	4.23e-136	T2D	TRUE	0.000739705	623.78	1	1	TRUE
rs13268508	C	T	C	T	-0.0376	-0.007	0.6277	FALSE	FALSE	FALSE	0.0143	0.624	TRUE	0.0041	4.071e-20	T2D	TRUE	9.97958e-05	84.1021	1	1	TRUE
rs13406280	C	T	C	T	0.0269	0.0314	0.566	FALSE	FALSE	FALSE	0.0129	0.01526	TRUE	0.0039	5.657e-12	T2D	TRUE	5.64545e-05	47.5745	1	1	TRUE
rs13415288	C	T	C	T	0.0262	0.0202	0.3654	FALSE	FALSE	FALSE	0.0136	0.1364	TRUE	0.004	9.163e-11	T2D	TRUE	5.09106e-05	42.9024	1	1	TRUE
rs13434089	C	T	C	T	-0.0607	-0.0134	0.2034	FALSE	FALSE	FALSE	0.0202	0.5089	TRUE	0.0052	4.447e-31	T2D	TRUE	0.000161677	136.26	1	1	TRUE
rs138771	G	A	G	A	-0.0259	0.0355	0.6895	FALSE	FALSE	FALSE	0.0164	0.03044	TRUE	0.0044	3.784e-09	T2D	TRUE	4.11172e-05	34.6492	1	1	TRUE
rs1412234	C	T	C	T	0.0397	-0.0064	0.2864	FALSE	FALSE	FALSE	0.014	0.6465	TRUE	0.0042	4.419e-21	T2D	TRUE	0.000106019	89.3473	1	1	TRUE
rs1421085	C	T	C	T	0.1182	-0.0067	0.367	FALSE	FALSE	FALSE	0.0137	0.6254	TRUE	0.004	1.29e-189	T2D	TRUE	0.00103517	873.2	1	1	TRUE
rs142385484	C	T	C	T	0.0336	0.0009	0.8518	FALSE	FALSE	FALSE	0.0197	0.962	TRUE	0.006	1.961e-08	T2D	TRUE	3.72141e-05	31.3599	1	1	TRUE
rs1426371	G	A	G	A	0.0429	-0.0166	0.692	FALSE	FALSE	FALSE	0.0151	0.2719	TRUE	0.0045	1.291e-21	T2D	TRUE	0.000107843	90.8842	1	1	TRUE
rs1431819	G	A	G	A	0.0294	-0.0023	0.7075	FALSE	FALSE	FALSE	0.0143	0.8713	TRUE	0.0046	1.994e-10	T2D	TRUE	4.84736e-05	40.8487	1	1	TRUE
rs144052331	C	T	C	T	-0.0709	0.0134	0.0539	FALSE	FALSE	FALSE	0.043	0.7548	TRUE	0.0098	3.968e-13	T2D	TRUE	6.21099e-05	52.3407	1	1	TRUE
rs145904381	C	T	C	T	-0.1607	0.0232	0.0104	FALSE	FALSE	FALSE	0.0561	0.6787	TRUE	0.0221	4.008e-13	T2D	TRUE	6.27433e-05	52.8745	1	1	TRUE
rs146716733	C	T	C	T	0.0451	-0.0255	0.9213	FALSE	FALSE	FALSE	0.0299	0.3927	TRUE	0.0079	1.244e-08	T2D	TRUE	3.86749e-05	32.591	1	1	TRUE
rs1470560	G	A	G	A	-0.0245	-0.0034	0.6433	FALSE	FALSE	FALSE	0.0133	0.7993	TRUE	0.004	1.22e-09	T2D	TRUE	4.45185e-05	37.5155	1	1	TRUE
rs149336329	G	T	G	T	0.0869	0.0143	0.9566	FALSE	FALSE	FALSE	0.0348	0.6819	TRUE	0.01	2.864e-18	T2D	TRUE	8.96083e-05	75.5159	1	1	TRUE
rs1561927	C	T	C	T	0.0332	0.0138	0.31	FALSE	FALSE	FALSE	0.0156	0.3762	TRUE	0.0046	4.965e-13	T2D	TRUE	6.18132e-05	52.0906	1	1	TRUE
rs1567353	G	C	G	C	0.0278	-0.0189	0.3612	FALSE	TRUE	TRUE	0.014	0.1764	TRUE	0.004	7.059e-12	T2D	TRUE	5.73182e-05	48.3024	1	1	TRUE
rs1650505	G	A	G	A	-0.0409	-0.0012	0.7722	FALSE	FALSE	FALSE	0.0165	0.9414	TRUE	0.0045	1.689e-19	T2D	TRUE	9.80227e-05	82.6077	1	1	TRUE
rs17036160	C	T	C	T	0.1007	0.0201	0.8874	FALSE	FALSE	FALSE	0.0204	0.3253	TRUE	0.0065	1.538e-53	T2D	TRUE	0.000284745	240.011	1	1	TRUE
rs174541	C	T	C	T	-0.0277	-0.011	0.3493	FALSE	FALSE	FALSE	0.0136	0.4189	TRUE	0.0041	2.394e-11	T2D	TRUE	5.41646e-05	45.6447	1	1	TRUE
rs17772814	G	A	G	A	0.0685	0.0023	0.917	FALSE	FALSE	FALSE	0.0315	0.9406	TRUE	0.0124	3.382e-08	T2D	TRUE	3.62134e-05	30.5166	1	1	TRUE
rs187653072	C	T	C	T	0.0967	0.062	0.0271	FALSE	FALSE	FALSE	0.0434	0.1533	TRUE	0.0138	2.223e-12	T2D	TRUE	5.82663e-05	49.1014	1	1	TRUE
rs197374	C	T	C	T	-0.0224	-0.0206	0.5929	FALSE	FALSE	FALSE	0.0133	0.1228	TRUE	0.0039	7.761e-09	T2D	TRUE	3.91469e-05	32.9887	1	1	TRUE
rs1996617	C	T	C	T	0.0289	0.0079	0.3914	FALSE	FALSE	FALSE	0.0147	0.59	TRUE	0.004	6.541e-13	T2D	TRUE	6.19436e-05	52.2005	1	1	TRUE
rs2032217	G	A	G	A	-0.0268	-0.021	0.6671	FALSE	FALSE	FALSE	0.0147	0.1527	TRUE	0.004	2.696e-11	T2D	TRUE	5.32689e-05	44.8899	1	1	TRUE
rs2115107	G	A	G	A	-0.0357	-0.0091	0.5948	FALSE	FALSE	FALSE	0.014	0.5169	TRUE	0.0039	2.26e-20	T2D	TRUE	9.94287e-05	83.7927	1	1	TRUE
rs2169033	C	T	C	T	-0.0325	-0.0026	0.34	FALSE	FALSE	FALSE	0.0142	0.855	TRUE	0.0041	1.419e-15	T2D	TRUE	7.45614e-05	62.8345	1	1	TRUE
rs217256	C	T	C	T	0.021	0.0029	0.4926	FALSE	FALSE	FALSE	0.0128	0.8209	TRUE	0.0037	1.356e-08	T2D	TRUE	3.82266e-05	32.2132	1	1	TRUE
rs2188848	G	A	G	A	-0.0325	0.0135	0.2109	FALSE	FALSE	FALSE	0.0162	0.4045	TRUE	0.0048	1.172e-11	T2D	TRUE	5.44012e-05	45.8441	1	1	TRUE
rs2237897	C	T	C	T	0.2199	0.0171	0.7624	FALSE	FALSE	FALSE	0.0359	0.6327	TRUE	0.0068	1e-200	T2D	TRUE	0.00123949	1045.76	1	1	TRUE
rs2240716	C	T	C	T	-0.0262	-0.0324	0.7069	FALSE	FALSE	FALSE	0.0144	0.02406	TRUE	0.0042	4.832e-10	T2D	TRUE	4.61776e-05	38.9137	1	1	TRUE
rs2257883	G	A	G	A	-0.071	-0.0101	0.7363	FALSE	FALSE	FALSE	0.0188	0.5897	TRUE	0.0049	3.86e-47	T2D	TRUE	0.000249094	209.954	1	1	TRUE
rs2269247	C	T	C	T	0.0356	0.0242	0.8094	FALSE	FALSE	FALSE	0.0174	0.1638	TRUE	0.0049	3.404e-13	T2D	TRUE	6.26366e-05	52.7845	1	1	TRUE
rs2297508	G	C	G	C	-0.0305	-0.0205	0.5583	FALSE	TRUE	TRUE	0.0136	0.1329	TRUE	0.004	2.386e-14	T2D	TRUE	6.89918e-05	58.1405	1	1	TRUE
rs2408252	C	T	C	T	-0.0264	-0.0007	0.5375	FALSE	FALSE	FALSE	0.0131	0.9546	TRUE	0.0043	1.057e-09	T2D	TRUE	4.473e-05	37.6938	1	1	TRUE
rs242105	C	A	C	A	0.039	0.0107	0.4085	FALSE	FALSE	FALSE	0.0148	0.4688	TRUE	0.0059	3.575e-11	T2D	TRUE	5.18502e-05	43.6942	1	1	TRUE
rs243018	G	C	G	C	0.0508	-0.0186	0.5038	FALSE	TRUE	TRUE	0.0133	0.1611	TRUE	0.0039	1.227e-39	T2D	TRUE	0.000201307	169.667	1	1	TRUE
rs2482506	G	C	G	C	-0.0316	-0.0227	0.2389	FALSE	TRUE	TRUE	0.0149	0.1283	TRUE	0.0045	2.26e-12	T2D	TRUE	5.85156e-05	49.3115	1	1	TRUE
rs2513505	C	A	C	A	-0.024	-0.0014	0.4068	FALSE	FALSE	FALSE	0.0132	0.9179	TRUE	0.0038	4.102e-10	T2D	TRUE	4.7335e-05	39.8891	1	1	TRUE
rs2613499	G	A	G	A	-0.0363	-0.0079	0.199	FALSE	FALSE	FALSE	0.0166	0.6346	TRUE	0.0053	1.041e-11	T2D	TRUE	5.56654e-05	46.9095	1	1	TRUE
rs2662390	C	T	C	T	-0.0276	-0.0195	0.7419	FALSE	FALSE	FALSE	0.0181	0.2813	TRUE	0.0048	1.033e-08	T2D	TRUE	3.92343e-05	33.0624	1	1	TRUE
rs2725370	C	T	C	T	-0.0319	0.003	0.7126	FALSE	FALSE	FALSE	0.0141	0.8311	TRUE	0.0046	3.303e-12	T2D	TRUE	5.70675e-05	48.0911	1	1	TRUE
rs2730827	C	T	C	T	-0.0279	0.003	0.5145	FALSE	FALSE	FALSE	0.0129	0.8173	TRUE	0.0038	2.102e-13	T2D	TRUE	6.39677e-05	53.9064	1	1	TRUE
rs2732469	T	A	T	A	0.0316	0.0074	0.584	FALSE	TRUE	TRUE	0.013	0.5687	TRUE	0.0042	4.821e-14	T2D	TRUE	6.71729e-05	56.6076	1	1	TRUE
rs2796441	G	A	G	A	0.0609	0.0348	0.5596	FALSE	FALSE	FALSE	0.0136	0.0103	TRUE	0.0039	2.921e-55	T2D	TRUE	0.000289286	243.84	1	1	TRUE
rs2816177	G	A	G	A	0.0224	0.0224	0.3994	FALSE	FALSE	FALSE	0.0132	0.08882	TRUE	0.0039	6.821e-09	T2D	TRUE	3.91469e-05	32.9887	1	1	TRUE
rs28642213	G	A	G	A	0.0822	0.0187	0.7572	FALSE	FALSE	FALSE	0.0181	0.3023	TRUE	0.0047	5.713e-68	T2D	TRUE	0.000362859	305.877	1	1	TRUE
rs28758542	G	A	G	A	-0.0256	-0.0036	0.3408	FALSE	FALSE	FALSE	0.016	0.8238	TRUE	0.0042	1.671e-09	T2D	TRUE	4.40869e-05	37.1518	1	1	TRUE
rs2876354	C	T	C	T	0.0465	0.0013	0.5168	FALSE	FALSE	FALSE	0.013	0.9173	TRUE	0.0038	1.431e-34	T2D	TRUE	0.000177668	149.74	1	1	TRUE
rs28792187	G	A	G	A	0.0414	-0.0278	0.0729	FALSE	FALSE	FALSE	0.0257	0.2794	TRUE	0.0076	4.125e-08	T2D	TRUE	3.52132e-05	29.6738	1	1	TRUE
rs2943650	C	T	C	T	-0.0805	-0.0232	0.3616	FALSE	FALSE	FALSE	0.0134	0.0832	TRUE	0.0042	1.895e-81	T2D	TRUE	0.000435764	367.36	1	1	TRUE
rs303760	C	T	C	T	-0.0334	0.0223	0.6887	FALSE	FALSE	FALSE	0.0136	0.09991	TRUE	0.0044	2.038e-14	T2D	TRUE	6.83763e-05	57.6218	1	1	TRUE
rs305686	C	T	C	T	0.0294	0.003	0.6267	FALSE	FALSE	FALSE	0.0142	0.8347	TRUE	0.0053	2.287e-08	T2D	TRUE	3.65153e-05	30.771	1	1	TRUE
rs3122231	C	T	C	T	0.0271	-0.0082	0.6586	FALSE	FALSE	FALSE	0.0138	0.5528	TRUE	0.0044	5.797e-10	T2D	TRUE	4.50154e-05	37.9343	1	1	TRUE
rs3130931	C	T	C	T	0.0482	-0.0014	0.6765	FALSE	FALSE	FALSE	0.0235	0.9537	TRUE	0.0041	2.341e-32	T2D	TRUE	0.000163984	138.206	1	1	TRUE
rs314879	C	T	C	T	0.0364	0.0173	0.2288	FALSE	FALSE	FALSE	0.0173	0.3171	TRUE	0.0046	2.841e-15	T2D	TRUE	7.43023e-05	62.6161	1	1	TRUE
rs329118	C	T	C	T	-0.0281	-0.0254	0.5849	FALSE	FALSE	FALSE	0.0132	0.05472	TRUE	0.0038	2.004e-13	T2D	TRUE	6.48881e-05	54.682	1	1	TRUE
rs340874	C	T	C	T	0.0543	-0.0139	0.4991	FALSE	FALSE	FALSE	0.0139	0.3171	TRUE	0.0039	6.472e-45	T2D	TRUE	0.000229995	193.852	1	1	TRUE
rs34341	T	A	T	A	0.0403	-0.0117	0.5248	FALSE	TRUE	TRUE	0.0131	0.3737	TRUE	0.0039	4.926e-25	T2D	TRUE	0.000126699	106.778	1	1	TRUE
rs34506349	G	A	G	A	0.0665	0.0519	0.9609	FALSE	FALSE	FALSE	0.0362	0.1514	TRUE	0.0116	1.035e-08	T2D	TRUE	3.89994e-05	32.8644	1	1	TRUE
rs34584161	G	A	G	A	-0.0565	0.0138	0.2837	FALSE	FALSE	FALSE	0.0152	0.3638	TRUE	0.0044	1.623e-37	T2D	TRUE	0.000195638	164.889	1	1	TRUE
rs348330	G	A	G	A	0.0497	0.0053	0.4544	FALSE	FALSE	FALSE	0.0139	0.7043	TRUE	0.0054	2.805e-20	T2D	TRUE	0.000100515	84.708	1	1	TRUE
rs35011184	G	A	G	A	-0.2508	-0.0075	0.7797	FALSE	FALSE	FALSE	0.0156	0.6282	TRUE	0.005	1e-200	T2D	TRUE	0.00297692	2516.02	1	1	TRUE
rs35753840	C	A	C	A	0.0254	-0.0089	0.34	FALSE	FALSE	FALSE	0.0133	0.5032	TRUE	0.0042	9.645e-10	T2D	TRUE	4.34008e-05	36.5736	1	1	TRUE
rs35895680	C	A	C	A	0.0499	0.0196	0.7066	FALSE	FALSE	FALSE	0.0145	0.177	TRUE	0.0047	8.41e-27	T2D	TRUE	0.00013375	112.721	1	1	TRUE
rs3744347	G	A	G	A	-0.0301	0.0042	0.253	FALSE	FALSE	FALSE	0.0157	0.7891	TRUE	0.0046	4.759e-11	T2D	TRUE	5.08093e-05	42.817	1	1	TRUE
rs3747207	G	A	G	A	-0.0412	0.0311	0.7178	FALSE	FALSE	FALSE	0.0156	0.04717	TRUE	0.0044	3.694e-21	T2D	TRUE	0.000104038	87.6775	1	1	TRUE
rs3751239	G	C	G	C	-0.0687	-0.0369	0.2193	FALSE	TRUE	TRUE	0.0167	0.02682	TRUE	0.0047	1.951e-47	T2D	TRUE	0.000253487	213.657	1	1	TRUE
rs3753693	C	T	C	T	0.0255	-0.0027	0.549	FALSE	FALSE	FALSE	0.0139	0.8441	TRUE	0.004	1.109e-10	T2D	TRUE	4.82266e-05	40.6405	1	1	TRUE
rs3798519	C	A	C	A	0.0474	0.0015	0.2086	FALSE	FALSE	FALSE	0.0166	0.9291	TRUE	0.0047	5.596e-24	T2D	TRUE	0.000120686	101.709	1	1	TRUE
rs3828242	G	A	G	A	-0.0252	-0.0136	0.2696	FALSE	FALSE	FALSE	0.0144	0.3452	TRUE	0.0043	6.495e-09	T2D	TRUE	4.07562e-05	34.345	1	1	TRUE
rs3872707	G	A	G	A	-0.037	0.0235	0.844	FALSE	FALSE	FALSE	0.0187	0.2092	TRUE	0.0054	9.755e-12	T2D	TRUE	5.57108e-05	46.9478	1	1	TRUE
rs3887059	G	A	G	A	-0.0295	-0.0048	0.7364	FALSE	FALSE	FALSE	0.0147	0.7425	TRUE	0.0043	5.119e-12	T2D	TRUE	5.58509e-05	47.0659	1	1	TRUE
rs3996350	G	C	G	C	0.0347	0.0054	0.5585	FALSE	TRUE	TRUE	0.0131	0.6794	TRUE	0.0039	1.178e-18	T2D	TRUE	9.3937e-05	79.1642	1	1	TRUE
rs410150	C	T	C	T	0.0289	-0.0333	0.2139	FALSE	FALSE	FALSE	0.016	0.0373	TRUE	0.0048	1.227e-09	T2D	TRUE	4.30172e-05	36.2503	1	1	TRUE
rs4129858	G	A	G	A	0.0223	0.0069	0.4167	FALSE	FALSE	FALSE	0.013	0.596	TRUE	0.0038	4.383e-09	T2D	TRUE	4.0867e-05	34.4383	1	1	TRUE
rs41304257	G	A	G	A	-0.0318	0.0216	0.2441	FALSE	FALSE	FALSE	0.0143	0.1327	TRUE	0.0047	8.481e-12	T2D	TRUE	5.43229e-05	45.7781	1	1	TRUE
rs4237150	G	C	G	C	-0.0433	0.0138	0.5708	FALSE	TRUE	TRUE	0.0131	0.2912	TRUE	0.0037	6.979e-31	T2D	TRUE	0.000162499	136.953	1	1	TRUE
rs4252505	G	A	G	A	0.0413	-0.0063	0.1846	FALSE	FALSE	FALSE	0.0261	0.809	TRUE	0.007	4.522e-09	T2D	TRUE	4.1308e-05	34.8099	1	1	TRUE
rs4343858	G	A	G	A	0.0295	-0.0011	0.7216	FALSE	FALSE	FALSE	0.0158	0.9466	TRUE	0.0045	5.38e-11	T2D	TRUE	5.0997e-05	42.9752	1	1	TRUE
rs4440243	C	T	C	T	-0.0246	-0.0105	0.4217	FALSE	FALSE	FALSE	0.013	0.4209	TRUE	0.0043	9.947e-09	T2D	TRUE	3.88386e-05	32.729	1	1	TRUE
rs4482463	C	A	C	A	0.0316	0.0266	0.2443	FALSE	FALSE	FALSE	0.0244	0.2767	TRUE	0.0056	1.824e-08	T2D	TRUE	3.77859e-05	31.8418	1	1	TRUE
rs464605	C	T	C	T	-0.07	-0.0075	0.3465	FALSE	FALSE	FALSE	0.0148	0.6115	TRUE	0.0041	8.037e-66	T2D	TRUE	0.000345801	291.492	1	1	TRUE
rs4671799	G	A	G	A	-0.0262	0.0228	0.6669	FALSE	FALSE	FALSE	0.0137	0.09577	TRUE	0.004	5.287e-11	T2D	TRUE	5.09106e-05	42.9024	1	1	TRUE
rs4673712	C	T	C	T	-0.0269	0.0053	0.2897	FALSE	FALSE	FALSE	0.0139	0.7013	TRUE	0.0045	1.65e-09	T2D	TRUE	4.24042e-05	35.7337	1	1	TRUE
rs4709746	C	T	C	T	0.0565	0.0543	0.866	FALSE	FALSE	FALSE	0.0192	0.004692	TRUE	0.0059	1.515e-21	T2D	TRUE	0.000108816	91.7048	1	1	TRUE
rs4777857	G	A	G	A	0.0255	-0.0099	0.4391	FALSE	FALSE	FALSE	0.0143	0.4879	TRUE	0.0039	4.808e-11	T2D	TRUE	5.07314e-05	42.7514	1	1	TRUE
rs4805881	C	A	C	A	-0.0379	-0.0124	0.6207	FALSE	FALSE	FALSE	0.0138	0.3691	TRUE	0.0039	8.438e-22	T2D	TRUE	0.000112059	94.4383	1	1	TRUE
rs4810145	C	T	C	T	0.0303	-0.0133	0.5221	FALSE	FALSE	FALSE	0.0129	0.3032	TRUE	0.0038	1.052e-15	T2D	TRUE	7.54454e-05	63.5795	1	1	TRUE
rs4832290	C	T	C	T	-0.0267	-0.0021	0.7645	FALSE	FALSE	FALSE	0.0156	0.895	TRUE	0.0049	3.942e-08	T2D	TRUE	3.52341e-05	29.6913	1	1	TRUE
rs4833687	C	T	C	T	-0.0267	0.0224	0.7415	FALSE	FALSE	FALSE	0.0143	0.1164	TRUE	0.0045	2.763e-09	T2D	TRUE	4.1776e-05	35.2044	1	1	TRUE
rs4834232	C	T	C	T	-0.0272	-0.008	0.787	FALSE	FALSE	FALSE	0.0169	0.6366	TRUE	0.0047	9.422e-09	T2D	TRUE	3.97441e-05	33.492	1	1	TRUE
rs4865796	G	A	G	A	-0.0481	0.0067	0.2906	FALSE	FALSE	FALSE	0.0141	0.6337	TRUE	0.0042	5.433e-30	T2D	TRUE	0.000155622	131.157	1	1	TRUE
rs4902002	G	A	G	A	0.0246	0.0066	0.3474	FALSE	FALSE	FALSE	0.0146	0.651	TRUE	0.0041	1.367e-09	T2D	TRUE	4.272e-05	35.9999	1	1	TRUE
rs4906272	C	T	C	T	-0.0299	0.0309	0.7332	FALSE	FALSE	FALSE	0.0181	0.08799	TRUE	0.0046	5.21e-11	T2D	TRUE	5.01363e-05	42.2499	1	1	TRUE
rs4923864	G	A	G	A	0.0568	-0.0371	0.6905	FALSE	FALSE	FALSE	0.0258	0.1509	TRUE	0.0061	1.693e-20	T2D	TRUE	0.000102882	86.7034	1	1	TRUE
rs4929965	G	A	G	A	-0.0676	0.0035	0.6147	FALSE	FALSE	FALSE	0.0142	0.8081	TRUE	0.0042	5.072e-57	T2D	TRUE	0.000307333	259.056	1	1	TRUE
rs501470	G	T	G	T	-0.032	-0.0318	0.4559	FALSE	FALSE	FALSE	0.0129	0.01369	TRUE	0.0038	1.616e-17	T2D	TRUE	8.4148e-05	70.914	1	1	TRUE
rs529565	C	T	C	T	0.0415	-0.0014	0.3648	FALSE	FALSE	FALSE	0.0136	0.9171	TRUE	0.0039	8.037e-27	T2D	TRUE	0.000134356	113.231	1	1	TRUE
rs529623	C	T	C	T	-0.0224	0.0087	0.4961	FALSE	FALSE	FALSE	0.0144	0.5437	TRUE	0.0038	4.26e-09	T2D	TRUE	4.12343e-05	34.7478	1	1	TRUE
rs539515	C	A	C	A	0.0358	0.0373	0.2066	FALSE	FALSE	FALSE	0.0163	0.02199	TRUE	0.0046	5.404e-15	T2D	TRUE	7.18732e-05	60.5689	1	1	TRUE
rs55691245	G	A	G	A	0.0561	0.0205	0.8671	FALSE	FALSE	FALSE	0.0183	0.2621	TRUE	0.0064	1.77e-18	T2D	TRUE	9.11746e-05	76.836	1	1	TRUE
rs55857387	C	T	C	T	-0.0441	-0.0245	0.2537	FALSE	FALSE	FALSE	0.0169	0.1474	TRUE	0.0046	1.741e-21	T2D	TRUE	0.000109059	91.9095	1	1	TRUE
rs56243018	C	A	C	A	-0.0833	0.0088	0.046	FALSE	FALSE	FALSE	0.0325	0.7859	TRUE	0.0104	8.89e-16	T2D	TRUE	7.61269e-05	64.1538	1	1	TRUE
rs56348580	G	C	G	C	0.0507	0.0028	0.7058	FALSE	TRUE	TRUE	0.0141	0.8406	TRUE	0.0047	1.483e-27	T2D	TRUE	0.000138073	116.364	1	1	TRUE
rs56392746	G	A	G	A	0.0579	-0.0418	0.9169	FALSE	FALSE	FALSE	0.0231	0.07039	TRUE	0.0076	3.445e-14	T2D	TRUE	6.88728e-05	58.0402	1	1	TRUE
rs57767539	G	A	G	A	-0.0622	-0.039	0.9362	FALSE	FALSE	FALSE	0.0289	0.1769	TRUE	0.0091	7.239e-12	T2D	TRUE	5.54398e-05	46.7194	1	1	TRUE
rs58542926	C	T	C	T	-0.0721	0.006	0.9258	FALSE	FALSE	FALSE	0.0253	0.8134	TRUE	0.0072	1.622e-23	T2D	TRUE	0.000118988	100.278	1	1	TRUE
rs59489841	C	T	C	T	0.0235	-0.0067	0.7015	FALSE	FALSE	FALSE	0.0148	0.6528	TRUE	0.0042	3.148e-08	T2D	TRUE	3.71508e-05	31.3066	1	1	TRUE
rs59646751	G	T	G	T	-0.0241	-0.0053	0.6929	FALSE	FALSE	FALSE	0.0138	0.7007	TRUE	0.0041	3.359e-09	T2D	TRUE	4.10012e-05	34.5514	1	1	TRUE
rs6011155	C	T	C	T	-0.0284	-0.0103	0.4137	FALSE	FALSE	FALSE	0.0139	0.4591	TRUE	0.0039	5.845e-13	T2D	TRUE	6.29257e-05	53.0281	1	1	TRUE
rs6021276	C	T	C	T	-0.0283	-0.0064	0.6262	FALSE	FALSE	FALSE	0.0145	0.6593	TRUE	0.004	2.238e-12	T2D	TRUE	5.93984e-05	50.0555	1	1	TRUE
rs60251368	G	A	G	A	0.0549	-0.0077	0.0681	FALSE	FALSE	FALSE	0.0266	0.7722	TRUE	0.0078	2.18e-12	T2D	TRUE	5.87865e-05	49.5398	1	1	TRUE
rs60384372	G	A	G	A	-0.0352	-0.0229	0.4504	FALSE	FALSE	FALSE	0.0133	0.08423	TRUE	0.0042	4.322e-17	T2D	TRUE	8.33486e-05	70.2402	1	1	TRUE
rs6059662	G	A	G	A	0.0369	0.0033	0.6963	FALSE	FALSE	FALSE	0.0141	0.8145	TRUE	0.0043	2.068e-17	T2D	TRUE	8.73827e-05	73.6402	1	1	TRUE
rs6066138	G	A	G	A	0.042	0.0188	0.7376	FALSE	FALSE	FALSE	0.0145	0.1933	TRUE	0.0047	6.3e-19	T2D	TRUE	9.47566e-05	79.8549	1	1	TRUE
rs6137042	G	A	G	A	0.0263	-0.0069	0.697	FALSE	FALSE	FALSE	0.0161	0.6696	TRUE	0.0047	2.33e-08	T2D	TRUE	3.71576e-05	31.3123	1	1	TRUE
rs61779284	G	A	G	A	-0.0703	0.0025	0.7976	FALSE	FALSE	FALSE	0.0158	0.8754	TRUE	0.0048	1.422e-48	T2D	TRUE	0.000254487	214.5	1	1	TRUE
rs61817176	C	A	C	A	-0.0263	-0.0005	0.4527	FALSE	FALSE	FALSE	0.0128	0.9697	TRUE	0.004	3.588e-11	T2D	TRUE	5.12999e-05	43.2305	1	1	TRUE
rs61967710	G	A	G	A	-0.0554	-0.0477	0.9413	FALSE	FALSE	FALSE	0.0421	0.2565	TRUE	0.0099	2.515e-08	T2D	TRUE	3.71604e-05	31.3147	1	1	TRUE
rs62618693	C	T	C	T	0.0819	0.0642	0.9582	FALSE	FALSE	FALSE	0.0352	0.06788	TRUE	0.0111	1.406e-13	T2D	TRUE	6.46013e-05	54.4403	1	1	TRUE
rs6538805	C	T	C	T	-0.0303	-0.0102	0.4736	FALSE	FALSE	FALSE	0.0135	0.4502	TRUE	0.0039	1.445e-14	T2D	TRUE	7.16263e-05	60.3608	1	1	TRUE
rs6549112	G	T	G	T	-0.0268	-0.0186	0.3328	FALSE	FALSE	FALSE	0.0139	0.1825	TRUE	0.004	1.587e-11	T2D	TRUE	5.32689e-05	44.8899	1	1	TRUE
rs6565922	C	T	C	T	-0.0279	0.0045	0.5752	FALSE	FALSE	FALSE	0.0135	0.7374	TRUE	0.0039	6.184e-13	T2D	TRUE	6.07296e-05	51.1774	1	1	TRUE
rs6567160	C	T	C	T	0.0539	0.0052	0.2362	FALSE	FALSE	FALSE	0.0153	0.7355	TRUE	0.0044	7.506e-34	T2D	TRUE	0.00017805	150.062	1	1	TRUE
rs667920	G	T	G	T	-0.0324	0.0106	0.2332	FALSE	FALSE	FALSE	0.0154	0.4918	TRUE	0.0045	5.827e-13	T2D	TRUE	6.15157e-05	51.8399	1	1	TRUE
rs6712905	C	T	C	T	0.0279	0.0271	0.3181	FALSE	FALSE	FALSE	0.0159	0.08764	TRUE	0.0042	2.067e-11	T2D	TRUE	5.23642e-05	44.1274	1	1	TRUE
rs6714523	G	A	G	A	-0.0401	-0.0194	0.8807	FALSE	FALSE	FALSE	0.0201	0.3337	TRUE	0.0061	6.285e-11	T2D	TRUE	5.12808e-05	43.2144	1	1	TRUE
rs6716394	G	A	G	A	0.0275	0.0119	0.4844	FALSE	FALSE	FALSE	0.0132	0.3657	TRUE	0.0037	1.462e-13	T2D	TRUE	6.55513e-05	55.2409	1	1	TRUE
rs67269808	G	A	G	A	-0.0731	-0.0248	0.0722	FALSE	FALSE	FALSE	0.0271	0.3607	TRUE	0.0078	1.026e-20	T2D	TRUE	0.000104219	87.8303	1	1	TRUE
rs6741676	G	A	G	A	-0.0324	-0.0077	0.3067	FALSE	FALSE	FALSE	0.0139	0.5809	TRUE	0.0042	6.516e-15	T2D	TRUE	7.06169e-05	59.5101	1	1	TRUE
rs6777684	G	A	G	A	0.0548	-0.0094	0.6279	FALSE	FALSE	FALSE	0.0132	0.4766	TRUE	0.0044	1.537e-35	T2D	TRUE	0.000184045	155.115	1	1	TRUE
rs6792892	C	T	C	T	0.0306	-0.007	0.4822	FALSE	FALSE	FALSE	0.0129	0.5901	TRUE	0.004	1.356e-14	T2D	TRUE	6.94449e-05	58.5224	1	1	TRUE
rs6813195	C	T	C	T	0.0463	0.009	0.6486	FALSE	FALSE	FALSE	0.0159	0.573	TRUE	0.004	7.645e-31	T2D	TRUE	0.000158972	133.98	1	1	TRUE
rs6870983	C	T	C	T	0.0287	-0.0096	0.7415	FALSE	FALSE	FALSE	0.0156	0.5399	TRUE	0.0049	6.318e-09	T2D	TRUE	4.071e-05	34.306	1	1	TRUE
rs6885157	G	T	G	T	0.0372	-0.0163	0.7828	FALSE	FALSE	FALSE	0.0216	0.4493	TRUE	0.0068	4.706e-08	T2D	TRUE	3.55141e-05	29.9273	1	1	TRUE
rs6946660	C	T	C	T	-0.0472	0.0012	0.4145	FALSE	FALSE	FALSE	0.0139	0.9324	TRUE	0.0039	3.324e-33	T2D	TRUE	0.000173791	146.472	1	1	TRUE
rs6956980	C	T	C	T	0.0284	0.0082	0.4669	FALSE	FALSE	FALSE	0.0128	0.5225	TRUE	0.0038	9.546e-14	T2D	TRUE	6.62809e-05	55.8558	1	1	TRUE
rs697239	C	T	C	T	-0.0587	-0.0164	0.4453	FALSE	FALSE	FALSE	0.0131	0.2095	TRUE	0.0038	4.771e-54	T2D	TRUE	0.000283096	238.621	1	1	TRUE
rs6975279	C	A	C	A	-0.0431	0.0222	0.7117	FALSE	FALSE	FALSE	0.015	0.1394	TRUE	0.0042	4.089e-25	T2D	TRUE	0.000124954	105.306	1	1	TRUE
rs6976111	C	A	C	A	-0.0258	-0.0231	0.7218	FALSE	FALSE	FALSE	0.0142	0.1038	TRUE	0.0046	1.514e-08	T2D	TRUE	3.73298e-05	31.4574	1	1	TRUE
rs7029718	G	A	G	A	-0.0273	-0.0039	0.596	FALSE	FALSE	FALSE	0.0134	0.7734	TRUE	0.0039	1.469e-12	T2D	TRUE	5.81458e-05	48.9999	1	1	TRUE
rs7147483	C	T	C	T	-0.0352	0.0044	0.3364	FALSE	FALSE	FALSE	0.0147	0.7659	TRUE	0.0041	9.406e-18	T2D	TRUE	8.74636e-05	73.7083	1	1	TRUE
rs71495046	C	A	C	A	0.0399	0.0234	0.121	FALSE	FALSE	FALSE	0.0236	0.3216	TRUE	0.0063	1.858e-10	T2D	TRUE	4.75983e-05	40.111	1	1	TRUE
rs7156625	G	A	G	A	-0.053	-0.0014	0.7662	FALSE	FALSE	FALSE	0.0156	0.9266	TRUE	0.0049	5.351e-27	T2D	TRUE	0.000138818	116.993	1	1	TRUE
rs7163757	C	T	C	T	0.043	0.0106	0.5556	FALSE	FALSE	FALSE	0.0131	0.4204	TRUE	0.0038	6.082e-30	T2D	TRUE	0.000151933	128.047	1	1	TRUE
rs7178762	C	T	C	T	0.0323	-0.0171	0.4889	FALSE	FALSE	FALSE	0.0139	0.218	TRUE	0.0041	1.789e-15	T2D	TRUE	7.36466e-05	62.0635	1	1	TRUE
rs7224711	C	T	C	T	0.0307	0.0129	0.5196	FALSE	FALSE	FALSE	0.013	0.3225	TRUE	0.0038	1.231e-15	T2D	TRUE	7.74504e-05	65.2692	1	1	TRUE
rs7227272	G	A	G	A	0.0408	-0.0137	0.8229	FALSE	FALSE	FALSE	0.0226	0.545	TRUE	0.0056	4.692e-13	T2D	TRUE	6.2989e-05	53.0815	1	1	TRUE
rs723355	G	A	G	A	0.0237	-0.0058	0.5624	FALSE	FALSE	FALSE	0.0129	0.6563	TRUE	0.0039	1.987e-09	T2D	TRUE	4.38224e-05	36.9289	1	1	TRUE
rs7240767	C	T	C	T	0.034	-0.0129	0.4776	FALSE	FALSE	FALSE	0.0136	0.3407	TRUE	0.0051	2.05e-11	T2D	TRUE	5.27403e-05	44.4443	1	1	TRUE
rs7274134	C	T	C	T	0.0247	-0.0356	0.6695	FALSE	FALSE	FALSE	0.0152	0.01929	TRUE	0.0041	2.283e-09	T2D	TRUE	4.3068e-05	36.2932	1	1	TRUE
rs72802365	G	C	G	C	0.1074	0.0281	0.928	FALSE	TRUE	TRUE	0.0257	0.2733	TRUE	0.008	1.099e-40	T2D	TRUE	0.000213837	180.23	1	1	TRUE
rs730497	G	A	G	A	-0.0552	-0.0011	0.8275	FALSE	FALSE	FALSE	0.0178	0.9496	TRUE	0.005	9.31e-29	T2D	TRUE	0.000144618	121.881	1	1	TRUE
rs730831	G	T	G	T	-0.0878	0.0446	0.1945	FALSE	FALSE	FALSE	0.0349	0.202	TRUE	0.0072	4.813e-34	T2D	TRUE	0.000176439	148.704	1	1	TRUE
rs73121277	C	T	C	T	0.026	-0.0232	0.2966	FALSE	FALSE	FALSE	0.0145	0.1105	TRUE	0.0042	7.399e-10	T2D	TRUE	4.54753e-05	38.3219	1	1	TRUE
rs73184014	G	A	G	A	-0.0298	-0.0071	0.2094	FALSE	FALSE	FALSE	0.016	0.6581	TRUE	0.0052	1.173e-08	T2D	TRUE	3.89723e-05	32.8416	1	1	TRUE
rs73239895	C	T	C	T	-0.0869	-0.0911	0.914	FALSE	FALSE	FALSE	0.1375	0.5074	TRUE	0.011	3.021e-15	T2D	TRUE	7.40576e-05	62.4099	1	1	TRUE
rs7483027	C	T	C	T	-0.0267	-0.0024	0.3277	FALSE	FALSE	FALSE	0.0132	0.8579	TRUE	0.0041	5.609e-11	T2D	TRUE	5.03246e-05	42.4086	1	1	TRUE
rs75080135	C	A	C	A	-0.0357	-0.0132	0.2074	FALSE	FALSE	FALSE	0.0162	0.4175	TRUE	0.0049	2.402e-13	T2D	TRUE	6.2989e-05	53.0815	1	1	TRUE
rs75307421	G	A	G	A	-0.0737	0.08	0.9687	FALSE	FALSE	FALSE	0.0523	0.1261	TRUE	0.0132	2.595e-08	T2D	TRUE	3.69929e-05	31.1735	1	1	TRUE
rs75432112	G	A	G	A	-0.1319	0.0057	0.9536	FALSE	FALSE	FALSE	0.0329	0.862	TRUE	0.0104	6.413e-37	T2D	TRUE	0.000190848	160.85	1	1	TRUE
rs7546252	G	A	G	A	-0.0262	0.0087	0.5727	FALSE	FALSE	FALSE	0.013	0.5006	TRUE	0.0041	2e-10	T2D	TRUE	4.84575e-05	40.8351	1	1	TRUE
rs7554251	C	T	C	T	0.0297	0.0156	0.7016	FALSE	FALSE	FALSE	0.0146	0.2857	TRUE	0.0045	2.86e-11	T2D	TRUE	5.16908e-05	43.5599	1	1	TRUE
rs757110	C	A	C	A	0.0599	0.0193	0.3704	FALSE	FALSE	FALSE	0.0138	0.1597	TRUE	0.0039	4.593e-52	T2D	TRUE	0.000279866	235.898	1	1	TRUE
rs7633673	G	A	G	A	0.0306	-0.0041	0.5904	FALSE	FALSE	FALSE	0.0135	0.7592	TRUE	0.0038	8.205e-16	T2D	TRUE	7.69467e-05	64.8447	1	1	TRUE
rs7659468	G	T	G	T	-0.0287	0.0033	0.4984	FALSE	FALSE	FALSE	0.0131	0.8009	TRUE	0.0037	1.43e-14	T2D	TRUE	7.13965e-05	60.1671	1	1	TRUE
rs7664347	C	T	C	T	-0.0234	-0.0046	0.6601	FALSE	FALSE	FALSE	0.0135	0.7328	TRUE	0.0041	9.517e-09	T2D	TRUE	3.8654e-05	32.5734	1	1	TRUE
rs76675804	C	T	C	T	-0.1208	0.0231	0.0941	FALSE	FALSE	FALSE	0.0214	0.2797	TRUE	0.0074	1.29e-59	T2D	TRUE	0.000316141	266.483	1	1	TRUE
rs7674402	G	A	G	A	-0.0523	0.0227	0.7719	FALSE	FALSE	FALSE	0.0336	0.4993	TRUE	0.0064	3.978e-16	T2D	TRUE	7.92422e-05	66.7794	1	1	TRUE
rs76895963	G	T	G	T	-0.4223	0.1023	0.019	FALSE	FALSE	FALSE	0.0612	0.09455	TRUE	0.0202	1.2e-96	T2D	TRUE	0.000518396	437.057	1	1	TRUE
rs7732130	G	A	G	A	0.0554	-0.0003	0.2954	FALSE	FALSE	FALSE	0.0144	0.9846	TRUE	0.0047	2.208e-32	T2D	TRUE	0.000164854	138.939	1	1	TRUE
rs7742292	C	T	C	T	0.0261	-0.0125	0.4778	FALSE	FALSE	FALSE	0.0132	0.3449	TRUE	0.004	5.058e-11	T2D	TRUE	5.05227e-05	42.5755	1	1	TRUE
rs7752666	C	T	C	T	0.0305	0.0008	0.7047	FALSE	FALSE	FALSE	0.0157	0.9599	TRUE	0.0043	1.661e-12	T2D	TRUE	5.97014e-05	50.3109	1	1	TRUE
rs79090772	C	T	C	T	-0.0728	-0.0519	0.0971	FALSE	FALSE	FALSE	0.0237	0.02837	TRUE	0.0066	1.295e-28	T2D	TRUE	0.000144364	121.667	1	1	TRUE
rs79310463	C	T	C	T	-0.05	-0.0078	0.8257	FALSE	FALSE	FALSE	0.0193	0.688	TRUE	0.0053	7.213e-21	T2D	TRUE	0.000105606	88.9994	1	1	TRUE
rs8010382	G	A	G	A	0.0266	0.002	0.4692	FALSE	FALSE	FALSE	0.0133	0.8832	TRUE	0.0038	3.016e-12	T2D	TRUE	5.81458e-05	48.9999	1	1	TRUE
rs80196932	C	T	C	T	-0.0479	0.0084	0.1828	FALSE	FALSE	FALSE	0.0184	0.6483	TRUE	0.0053	9.733e-20	T2D	TRUE	9.69225e-05	81.6805	1	1	TRUE
rs8043085	G	T	G	T	-0.0407	0.0092	0.6975	FALSE	FALSE	FALSE	0.0156	0.5569	TRUE	0.0042	9.057e-22	T2D	TRUE	0.000111427	93.9051	1	1	TRUE
rs8054556	G	A	G	A	-0.0317	0.0148	0.5699	FALSE	FALSE	FALSE	0.0134	0.2687	TRUE	0.0039	1.848e-16	T2D	TRUE	7.83976e-05	66.0676	1	1	TRUE
rs8056890	G	A	G	A	-0.0295	-0.0027	0.6775	FALSE	FALSE	FALSE	0.0142	0.8508	TRUE	0.0042	1.541e-12	T2D	TRUE	5.8542e-05	49.3338	1	1	TRUE
rs8061528	C	T	C	T	-0.0346	-0.0027	0.7573	FALSE	FALSE	FALSE	0.0161	0.8656	TRUE	0.0045	2.564e-14	T2D	TRUE	7.01527e-05	59.1189	1	1	TRUE
rs8071043	C	T	C	T	0.0465	0.0147	0.3318	FALSE	FALSE	FALSE	0.014	0.293	TRUE	0.0041	5.352e-30	T2D	TRUE	0.000152623	128.628	1	1	TRUE
rs8107527	G	A	G	A	-0.0542	0.025	0.6245	FALSE	FALSE	FALSE	0.0144	0.08397	TRUE	0.004	4.229e-41	T2D	TRUE	0.000217837	183.602	1	1	TRUE
rs8192675	C	T	C	T	-0.0452	-0.0024	0.3167	FALSE	FALSE	FALSE	0.0144	0.8665	TRUE	0.0042	3.849e-27	T2D	TRUE	0.000137425	115.818	1	1	TRUE
rs853866	T	A	T	A	0.0244	0.0006	0.6109	FALSE	TRUE	TRUE	0.0132	0.966	TRUE	0.0044	2.722e-08	T2D	TRUE	3.64927e-05	30.752	1	1	TRUE
rs860262	C	A	C	A	0.0747	0.0131	0.5683	FALSE	FALSE	FALSE	0.0128	0.3064	TRUE	0.0039	2.924e-82	T2D	TRUE	0.000435182	366.869	1	1	TRUE
rs893617	C	T	C	T	0.0537	0.0176	0.2813	FALSE	FALSE	FALSE	0.0143	0.2189	TRUE	0.0041	2.132e-38	T2D	TRUE	0.000203535	171.546	1	1	TRUE
rs917195	C	T	C	T	0.0424	0.0336	0.7224	FALSE	FALSE	FALSE	0.0162	0.0387	TRUE	0.0046	1.489e-20	T2D	TRUE	0.000100814	84.9601	1	1	TRUE
rs9308614	G	A	G	A	-0.057	0.0081	0.1338	FALSE	FALSE	FALSE	0.0186	0.6621	TRUE	0.0058	4.511e-23	T2D	TRUE	0.000114602	96.5812	1	1	TRUE
rs9316500	G	T	G	T	-0.0401	0.0162	0.3528	FALSE	FALSE	FALSE	0.0152	0.2888	TRUE	0.0041	1.028e-22	T2D	TRUE	0.000113506	95.6577	1	1	TRUE
rs9370243	G	T	G	T	-0.0394	-0.0119	0.8339	FALSE	FALSE	FALSE	0.0234	0.6131	TRUE	0.0061	1.027e-10	T2D	TRUE	4.95061e-05	41.7188	1	1	TRUE
rs9379084	G	A	G	A	0.0715	0.0141	0.843	FALSE	FALSE	FALSE	0.0219	0.5187	TRUE	0.0062	5.306e-31	T2D	TRUE	0.0001578	132.993	1	1	TRUE
rs9384	G	T	G	T	0.0404	-0.0017	0.6566	FALSE	FALSE	FALSE	0.0134	0.9011	TRUE	0.0041	8.364e-23	T2D	TRUE	0.000115211	97.0944	1	1	TRUE
rs9390022	C	T	C	T	-0.0306	-0.0024	0.3361	FALSE	FALSE	FALSE	0.0138	0.8612	TRUE	0.0041	4.999e-14	T2D	TRUE	6.60989e-05	55.7024	1	1	TRUE
rs9449295	C	T	C	T	0.0216	-0.0252	0.5169	FALSE	FALSE	FALSE	0.0133	0.05815	TRUE	0.0039	4.028e-08	T2D	TRUE	3.64007e-05	30.6745	1	1	TRUE
rs9472139	G	C	G	C	-0.0376	-0.0036	0.7397	FALSE	TRUE	TRUE	0.0145	0.8031	TRUE	0.0044	1.441e-17	T2D	TRUE	8.66523e-05	73.0246	1	1	TRUE
rs9479	G	A	G	A	0.0271	0.0058	0.5244	FALSE	FALSE	FALSE	0.0131	0.6552	TRUE	0.0037	4.004e-13	T2D	TRUE	6.36583e-05	53.6456	1	1	TRUE
rs9515905	G	A	G	A	-0.0472	0.0016	0.2606	FALSE	FALSE	FALSE	0.0151	0.9178	TRUE	0.0044	2.056e-27	T2D	TRUE	0.000136542	115.074	1	1	TRUE
rs9560114	T	A	T	A	-0.0259	-0.0126	0.2435	FALSE	TRUE	TRUE	0.0149	0.4008	TRUE	0.0047	3.301e-08	T2D	TRUE	3.60359e-05	30.3671	1	1	TRUE
rs9564268	C	T	C	T	-0.0243	0.0073	0.544	FALSE	FALSE	FALSE	0.0134	0.5852	TRUE	0.004	7.67e-10	T2D	TRUE	4.37947e-05	36.9055	1	1	TRUE
rs9587811	C	A	C	A	0.0248	-0.0175	0.5464	FALSE	FALSE	FALSE	0.0131	0.18	TRUE	0.0038	4.909e-11	T2D	TRUE	5.05431e-05	42.5927	1	1	TRUE
rs978444	G	T	G	T	0.0229	-0.0011	0.4136	FALSE	FALSE	FALSE	0.0129	0.9309	TRUE	0.0039	3.524e-09	T2D	TRUE	4.0914e-05	34.4779	1	1	TRUE
rs9859406	G	A	G	A	-0.1117	-0.0038	0.6476	FALSE	FALSE	FALSE	0.0139	0.7824	TRUE	0.004	2.01e-169	T2D	TRUE	0.000924554	779.804	1	1	TRUE
rs9873519	C	T	C	T	-0.0373	0.0206	0.5288	FALSE	FALSE	FALSE	0.0135	0.1281	TRUE	0.0038	2.531e-22	T2D	TRUE	0.000114327	96.3495	1	1	TRUE
rs9913225	G	A	G	A	0.0262	-0.0391	0.3742	FALSE	FALSE	FALSE	0.0133	0.00335	TRUE	0.004	5.42e-11	T2D	TRUE	5.09106e-05	42.9024	1	1	TRUE
rs9927842	C	T	C	T	-0.0307	0.0051	0.7886	FALSE	FALSE	FALSE	0.0199	0.7993	TRUE	0.005	6.969e-10	T2D	TRUE	4.47368e-05	37.6995	1	1	TRUE
rs993380	G	A	G	A	-0.0272	-0.0047	0.6352	FALSE	FALSE	FALSE	0.0138	0.7334	TRUE	0.0039	3.695e-12	T2D	TRUE	5.77206e-05	48.6416	1	1	TRUE
rs9937296	C	T	C	T	0.0445	0.0251	0.7708	FALSE	FALSE	FALSE	0.0256	0.3272	TRUE	0.007	2.347e-10	T2D	TRUE	4.79569e-05	40.4132	1	1	TRUE
rs10001365	A	G	A	G	-0.0152	0.0083	0.378728	FALSE	FALSE	FALSE	0.0132	0.5284	TRUE	0.002	4.32e-21	Smoking initiation	TRUE	6.85401e-05	57.7599	2	1	TRUE
rs1004787	A	G	A	G	0.0161	-0.0112	0.535785	FALSE	FALSE	FALSE	0.0131	0.3916	TRUE	0.002	3.91e-24	Smoking initiation	TRUE	7.68964e-05	64.8023	2	1	TRUE
rs10062607	A	C	A	C	0.0103	0.0158	0.635189	FALSE	FALSE	FALSE	0.0131	0.2298	TRUE	0.002	2.28e-10	Smoking initiation	TRUE	3.14737e-05	26.5224	2	1	TRUE
rs10119117	T	C	T	C	0.00901	0.0089	0.497018	FALSE	FALSE	FALSE	0.0128	0.486	TRUE	0.002	1.8e-08	Smoking initiation	TRUE	2.40839e-05	20.295	2	1	TRUE
rs10121930	A	T	A	T	0.00969	-0.0024	0.508946	FALSE	TRUE	TRUE	0.0129	0.8558	TRUE	0.002	8.01e-10	Smoking initiation	TRUE	2.78563e-05	23.474	2	1	FALSE
rs10233018	G	A	G	A	0.0139	0.0256	0.512922	FALSE	FALSE	FALSE	0.013	0.05001	TRUE	0.002	1.49e-18	Smoking initiation	TRUE	5.73182e-05	48.3024	2	1	TRUE
rs1025910	C	G	C	G	-0.0123	-0.0007	0.294235	FALSE	TRUE	TRUE	0.014	0.9604	TRUE	0.002	4.83e-13	Smoking initiation	TRUE	4.48826e-05	37.8224	2	1	FALSE
rs10279261	A	G	A	G	-0.0122	-0.0063	0.629225	FALSE	FALSE	FALSE	0.0139	0.6473	TRUE	0.002	6.87e-14	Smoking initiation	TRUE	4.41558e-05	37.2099	2	1	TRUE
rs10444314	G	T	G	T	-0.00922	0.0054	0.428429	FALSE	FALSE	FALSE	0.0131	0.6767	TRUE	0.002	1.77e-08	Smoking initiation	TRUE	2.52196e-05	21.252	2	1	TRUE
rs10458563	G	A	G	A	0.0171	0.0155	0.190855	FALSE	FALSE	FALSE	0.0162	0.3365	TRUE	0.002	2.17e-18	Smoking initiation	TRUE	8.67445e-05	73.1023	2	1	TRUE
rs1050847	T	C	T	C	-0.0105	-0.0142	0.550696	FALSE	FALSE	FALSE	0.0137	0.2989	TRUE	0.002	3.71e-11	Smoking initiation	TRUE	3.27079e-05	27.5624	2	1	TRUE
rs10698713	A	G	A	G	-0.0201	-0.0085	0.0526839	FALSE	FALSE	FALSE	0.0469	0.8558	TRUE	0.004	1.84e-08	Smoking initiation	TRUE	2.99645e-05	25.2506	2	1	TRUE
rs10745324	G	A	G	A	-0.00962	-0.0014	0.672962	FALSE	FALSE	FALSE	0.0134	0.9194	TRUE	0.002	1.97e-08	Smoking initiation	TRUE	2.74553e-05	23.136	2	1	TRUE
rs10753630	T	C	T	C	0.0109	0.0194	0.348907	FALSE	FALSE	FALSE	0.0136	0.1528	TRUE	0.002	9.96e-11	Smoking initiation	TRUE	3.52473e-05	29.7024	2	1	TRUE
rs10786721	A	C	A	C	0.0179	-0.044	0.416501	FALSE	FALSE	FALSE	0.013	0.0007194	TRUE	0.002	7.91e-27	Smoking initiation	TRUE	9.50501e-05	80.1023	2	1	TRUE
rs1084445	C	T	C	T	-0.0121	0.0246	0.225646	FALSE	FALSE	FALSE	0.0154	0.1091	TRUE	0.002	1.8e-10	Smoking initiation	TRUE	4.3435e-05	36.6024	2	1	TRUE
rs10927039	C	T	C	T	-0.0127	0.0251	0.196819	FALSE	FALSE	FALSE	0.0169	0.1372	TRUE	0.002	2.39e-10	Smoking initiation	TRUE	4.78492e-05	40.3224	2	1	TRUE
rs10950410	G	C	G	C	-0.0113	-0.0044	0.609344	FALSE	TRUE	TRUE	0.0137	0.7449	TRUE	0.002	1.54e-12	Smoking initiation	TRUE	3.78816e-05	31.9224	2	1	FALSE
rs11012726	C	T	C	T	0.0143	0.0043	0.33002	FALSE	FALSE	FALSE	0.0142	0.7622	TRUE	0.002	4.25e-17	Smoking initiation	TRUE	6.06643e-05	51.1224	2	1	TRUE
rs11078713	G	A	G	A	-0.0126	-0.0061	0.408549	FALSE	FALSE	FALSE	0.0132	0.6428	TRUE	0.002	2.77e-15	Smoking initiation	TRUE	4.70986e-05	39.6899	2	1	TRUE
rs11103667	T	C	T	C	0.0129	0.0158	0.178926	FALSE	FALSE	FALSE	0.0175	0.3669	TRUE	0.002	1.47e-10	Smoking initiation	TRUE	4.9368e-05	41.6024	2	1	TRUE
rs1111578	T	G	T	G	-0.0125	-0.0038	0.15507	FALSE	FALSE	FALSE	0.0189	0.8399	TRUE	0.002	8.22e-09	Smoking initiation	TRUE	4.6354e-05	39.0624	2	1	TRUE
rs11130381	T	C	T	C	-0.00862	-0.0008	0.525845	FALSE	FALSE	FALSE	0.0132	0.9537	TRUE	0.002	4.83e-08	Smoking initiation	TRUE	2.20441e-05	18.5761	2	1	TRUE
rs11162019	T	C	T	C	-0.00971	0.0023	0.379722	FALSE	FALSE	FALSE	0.0134	0.8623	TRUE	0.002	3.4e-09	Smoking initiation	TRUE	2.79714e-05	23.571	2	1	TRUE
rs11162976	C	A	C	A	0.0108	0.0117	0.306163	FALSE	FALSE	FALSE	0.0143	0.4111	TRUE	0.002	6.47e-10	Smoking initiation	TRUE	3.46035e-05	29.1599	2	1	TRUE
rs111861749	A	G	A	G	-0.0179	-0.0494	0.124254	FALSE	FALSE	FALSE	0.0357	0.1669	TRUE	0.003	3.16e-12	Smoking initiation	TRUE	4.22467e-05	35.601	2	1	TRUE
rs11192160	C	G	C	G	0.0139	-0.0011	0.185885	FALSE	TRUE	TRUE	0.0172	0.9474	TRUE	0.002	8.66e-10	Smoking initiation	TRUE	5.73182e-05	48.3024	2	1	FALSE
rs11210229	G	A	G	A	-0.014	0.0014	0.564612	FALSE	FALSE	FALSE	0.0131	0.9173	TRUE	0.002	4.94e-18	Smoking initiation	TRUE	5.81458e-05	48.9999	2	1	TRUE
rs11258417	T	C	T	C	-0.0101	-0.0214	0.335984	FALSE	FALSE	FALSE	0.0132	0.1044	TRUE	0.002	3.83e-10	Smoking initiation	TRUE	3.02634e-05	25.5024	2	1	TRUE
rs1126757	T	C	T	C	0.0104	0.0217	0.472167	FALSE	FALSE	FALSE	0.0156	0.1646	TRUE	0.002	4.15e-11	Smoking initiation	TRUE	3.20878e-05	27.0399	2	1	TRUE
rs114050142	A	T	A	T	-0.0227	-0.0024	0.0616302	FALSE	TRUE	TRUE	0.0316	0.9403	TRUE	0.003	2.56e-11	Smoking initiation	TRUE	6.79403e-05	57.2543	2	1	FALSE
rs114900182	G	C	G	C	-0.0209	0.0409	0.0586481	FALSE	TRUE	TRUE	0.0265	0.1228	TRUE	0.003	1.45e-12	Smoking initiation	TRUE	5.75934e-05	48.5343	2	1	FALSE
rs1155641	A	G	A	G	0.0102	0.0035	0.333996	FALSE	FALSE	FALSE	0.0139	0.7985	TRUE	0.002	7.72e-10	Smoking initiation	TRUE	3.08656e-05	26.0099	2	1	TRUE
rs11626595	T	C	T	C	-0.0151	0.0119	0.156064	FALSE	FALSE	FALSE	0.0198	0.5475	TRUE	0.002	2.73e-12	Smoking initiation	TRUE	6.76413e-05	57.0024	2	1	TRUE
rs11632439	G	A	G	A	0.00898	0.011	0.44831	FALSE	FALSE	FALSE	0.013	0.3983	TRUE	0.002	1.31e-08	Smoking initiation	TRUE	2.39238e-05	20.1601	2	1	TRUE
rs11656151	G	A	G	A	-0.0128	-0.0311	0.200795	FALSE	FALSE	FALSE	0.0258	0.2277	TRUE	0.002	5.61e-12	Smoking initiation	TRUE	4.86056e-05	40.9599	2	1	TRUE
rs11673452	C	T	C	T	0.015	0.0221	0.11332	FALSE	FALSE	FALSE	0.0206	0.285	TRUE	0.003	3.4e-09	Smoking initiation	TRUE	2.96671e-05	24.9999	2	1	TRUE
rs11693702	A	T	A	T	0.014	0.0029	0.416501	FALSE	TRUE	TRUE	0.013	0.8262	TRUE	0.002	9.33e-19	Smoking initiation	TRUE	5.81458e-05	48.9999	2	1	FALSE
rs11695197	A	G	A	G	0.0138	0.0344	0.115308	FALSE	FALSE	FALSE	0.0276	0.2133	TRUE	0.002	6.28e-09	Smoking initiation	TRUE	5.64965e-05	47.6099	2	1	TRUE
rs11716705	G	A	G	A	0.0117	0.0277	0.267396	FALSE	FALSE	FALSE	0.0155	0.07524	TRUE	0.002	1.4e-10	Smoking initiation	TRUE	4.06108e-05	34.2224	2	1	TRUE
rs11720703	T	C	T	C	0.0109	0.0221	0.506958	FALSE	FALSE	FALSE	0.0129	0.08831	TRUE	0.002	5.58e-12	Smoking initiation	TRUE	3.52473e-05	29.7024	2	1	TRUE
rs11742625	C	T	C	T	0.0157	0.0343	0.115308	FALSE	FALSE	FALSE	0.0198	0.08362	TRUE	0.002	2.19e-10	Smoking initiation	TRUE	7.31232e-05	61.6224	2	1	TRUE
rs11756490	A	T	A	T	-0.0137	0.0372	0.129225	FALSE	TRUE	TRUE	0.0195	0.05616	TRUE	0.002	6.2e-09	Smoking initiation	TRUE	5.56807e-05	46.9224	2	1	FALSE
rs11865123	A	T	A	T	0.0106	-0.0005	0.27336	FALSE	TRUE	TRUE	0.015	0.9719	TRUE	0.002	4.1e-08	Smoking initiation	TRUE	3.33338e-05	28.0899	2	1	FALSE
rs11873164	T	C	T	C	-0.0155	0.0077	0.131213	FALSE	FALSE	FALSE	0.0177	0.664	TRUE	0.002	1.63e-12	Smoking initiation	TRUE	7.12722e-05	60.0624	2	1	TRUE
rs11926232	G	A	G	A	0.0206	0.0268	0.0467197	FALSE	FALSE	FALSE	0.0307	0.382	TRUE	0.004	1.16e-08	Smoking initiation	TRUE	3.14737e-05	26.5224	2	1	TRUE
rs12027999	C	T	C	T	-0.0184	0.0211	0.151093	FALSE	FALSE	FALSE	0.0199	0.2902	TRUE	0.002	1.54e-13	Smoking initiation	TRUE	0.000100434	84.6398	2	1	TRUE
rs12036050	C	T	C	T	0.0115	-0.004	0.284294	FALSE	FALSE	FALSE	0.0142	0.7781	TRUE	0.002	7.18e-11	Smoking initiation	TRUE	3.92343e-05	33.0624	2	1	TRUE
rs12079063	G	A	G	A	-0.00872	-0.0013	0.447316	FALSE	FALSE	FALSE	0.0132	0.9191	TRUE	0.002	3.88e-08	Smoking initiation	TRUE	2.25585e-05	19.0096	2	1	TRUE
rs12112638	G	A	G	A	-0.0122	-0.0243	0.234592	FALSE	FALSE	FALSE	0.0146	0.09644	TRUE	0.002	8.74e-12	Smoking initiation	TRUE	4.41558e-05	37.2099	2	1	TRUE
rs12133063	A	C	A	C	0.0116	0.0157	0.371769	FALSE	FALSE	FALSE	0.0136	0.2511	TRUE	0.002	1.15e-12	Smoking initiation	TRUE	3.99196e-05	33.6399	2	1	TRUE
rs12209775	G	C	G	C	-0.0101	-0.0252	0.530815	FALSE	TRUE	TRUE	0.0133	0.05716	TRUE	0.002	1.29e-10	Smoking initiation	TRUE	3.02634e-05	25.5024	2	1	FALSE
rs12441907	A	C	A	C	-0.015	-0.0251	0.166998	FALSE	FALSE	FALSE	0.0166	0.1309	TRUE	0.002	6.09e-14	Smoking initiation	TRUE	6.67484e-05	56.2499	2	1	TRUE
rs1246265	C	T	C	T	0.0116	0.0135	0.701789	FALSE	FALSE	FALSE	0.0142	0.3406	TRUE	0.002	1.27e-11	Smoking initiation	TRUE	3.99196e-05	33.6399	2	1	TRUE
rs12485391	A	C	A	C	0.0138	0.0082	0.12326	FALSE	FALSE	FALSE	0.0201	0.6824	TRUE	0.002	1.89e-08	Smoking initiation	TRUE	5.64965e-05	47.6099	2	1	TRUE
rs12600466	T	A	T	A	0.0115	0.0038	0.301193	FALSE	TRUE	TRUE	0.0138	0.785	TRUE	0.002	1.3e-11	Smoking initiation	TRUE	3.92343e-05	33.0624	2	1	FALSE
rs12632110	G	A	G	A	-0.0138	0.0293	0.663022	FALSE	FALSE	FALSE	0.014	0.03639	TRUE	0.002	1.18e-16	Smoking initiation	TRUE	5.64965e-05	47.6099	2	1	TRUE
rs12642744	T	G	T	G	-0.0124	0.0003	0.757455	FALSE	FALSE	FALSE	0.0148	0.984	TRUE	0.002	5.98e-11	Smoking initiation	TRUE	4.56154e-05	38.4399	2	1	TRUE
rs12685816	A	G	A	G	0.0145	-0.01	0.150099	FALSE	FALSE	FALSE	0.0187	0.594	TRUE	0.002	1.66e-10	Smoking initiation	TRUE	6.2373e-05	52.5624	2	1	TRUE
rs12714017	C	T	C	T	0.0103	0.0099	0.532803	FALSE	FALSE	FALSE	0.013	0.4474	TRUE	0.002	6.57e-10	Smoking initiation	TRUE	3.14737e-05	26.5224	2	1	TRUE
rs12742446	T	G	T	G	0.0119	0.0105	0.630219	FALSE	FALSE	FALSE	0.0138	0.4464	TRUE	0.002	2.74e-10	Smoking initiation	TRUE	4.2011e-05	35.4024	2	1	TRUE
rs12760908	T	C	T	C	0.0109	0.057	0.297217	FALSE	FALSE	FALSE	0.0241	0.01822	TRUE	0.002	3.9e-08	Smoking initiation	TRUE	3.52473e-05	29.7024	2	1	TRUE
rs1291865	T	G	T	G	0.0116	-0.0157	0.531809	FALSE	FALSE	FALSE	0.0131	0.2299	TRUE	0.002	2.12e-13	Smoking initiation	TRUE	3.99196e-05	33.6399	2	1	TRUE
rs12923427	T	C	T	C	-0.0136	-0.0044	0.219682	FALSE	FALSE	FALSE	0.0174	0.7995	TRUE	0.002	4.96e-12	Smoking initiation	TRUE	5.48708e-05	46.2399	2	1	TRUE
rs12945403	C	T	C	T	-0.00941	-0.0211	0.616302	FALSE	FALSE	FALSE	0.0161	0.1897	TRUE	0.002	1.79e-08	Smoking initiation	TRUE	2.62697e-05	22.137	2	1	TRUE
rs13009008	G	A	G	A	-0.0097	-0.0005	0.651093	FALSE	FALSE	FALSE	0.0137	0.9688	TRUE	0.002	6.92e-09	Smoking initiation	TRUE	2.79138e-05	23.5224	2	1	TRUE
rs13030994	A	G	A	G	0.0207	0.0129	0.508946	FALSE	FALSE	FALSE	0.0129	0.3162	TRUE	0.002	2.42e-39	Smoking initiation	TRUE	0.000127108	107.122	2	1	TRUE
rs13145728	C	G	C	G	-0.0122	-0.0295	0.360835	FALSE	TRUE	TRUE	0.0132	0.02612	TRUE	0.002	6.87e-14	Smoking initiation	TRUE	4.41558e-05	37.2099	2	1	FALSE
rs13162305	T	A	T	A	0.00975	0.0226	0.33499	FALSE	TRUE	TRUE	0.0143	0.1137	TRUE	0.002	1.15e-08	Smoking initiation	TRUE	2.82023e-05	23.7656	2	1	FALSE
rs13246563	G	C	G	C	-0.013	-0.0207	0.550696	FALSE	TRUE	TRUE	0.0129	0.1095	TRUE	0.002	3.99e-14	Smoking initiation	TRUE	5.01363e-05	42.2499	2	1	FALSE
rs13255625	G	A	G	A	0.0116	0.0082	0.695825	FALSE	FALSE	FALSE	0.0144	0.5666	TRUE	0.002	4.03e-12	Smoking initiation	TRUE	3.99196e-05	33.6399	2	1	TRUE
rs13261725	C	G	C	G	0.0131	0.0324	0.261431	FALSE	TRUE	TRUE	0.0146	0.02693	TRUE	0.002	3.43e-13	Smoking initiation	TRUE	5.09106e-05	42.9024	2	1	FALSE
rs13301073	A	G	A	G	0.0109	0.0068	0.348907	FALSE	FALSE	FALSE	0.0133	0.6117	TRUE	0.002	3.13e-11	Smoking initiation	TRUE	3.52473e-05	29.7024	2	1	TRUE
rs1334557	T	C	T	C	0.0132	0.0112	0.245527	FALSE	FALSE	FALSE	0.0153	0.463	TRUE	0.002	1.51e-12	Smoking initiation	TRUE	5.16908e-05	43.5599	2	1	TRUE
rs13377168	A	T	A	T	-0.0146	0.0071	0.491054	FALSE	TRUE	TRUE	0.0129	0.5824	TRUE	0.002	2.16e-20	Smoking initiation	TRUE	6.32362e-05	53.2899	2	1	FALSE
rs13398418	A	T	A	T	0.0119	-0.0138	0.259443	FALSE	TRUE	TRUE	0.0148	0.3527	TRUE	0.002	2.09e-11	Smoking initiation	TRUE	4.2011e-05	35.4024	2	1	FALSE
rs134529	C	T	C	T	-0.0116	-0.006	0.379722	FALSE	FALSE	FALSE	0.0142	0.675	TRUE	0.002	8.86e-13	Smoking initiation	TRUE	3.99196e-05	33.6399	2	1	TRUE
rs1381287	T	C	T	C	0.0123	0.0167	0.50497	FALSE	FALSE	FALSE	0.0132	0.2066	TRUE	0.002	7.51e-15	Smoking initiation	TRUE	4.48826e-05	37.8224	2	1	TRUE
rs1392446	T	C	T	C	0.00981	0.0002	0.532803	FALSE	FALSE	FALSE	0.0131	0.9853	TRUE	0.002	5.6e-10	Smoking initiation	TRUE	2.85505e-05	24.059	2	1	TRUE
rs1435679	A	G	A	G	0.01	0.0348	0.581511	FALSE	FALSE	FALSE	0.0131	0.008084	TRUE	0.002	2.86e-10	Smoking initiation	TRUE	2.96671e-05	24.9999	2	1	TRUE
rs143909875	C	T	C	T	0.0176	0.0147	0.107356	FALSE	FALSE	FALSE	0.0217	0.4968	TRUE	0.003	3.74e-12	Smoking initiation	TRUE	4.08425e-05	34.4177	2	1	TRUE
rs146628116	A	T	A	T	0.0144	0.0239	0.379722	FALSE	TRUE	TRUE	0.0226	0.2918	TRUE	0.002	1.43e-14	Smoking initiation	TRUE	6.15157e-05	51.8399	2	1	FALSE
rs147052174	T	G	T	G	0.0344	0.0181	0.0149105	FALSE	FALSE	FALSE	0.0535	0.7356	TRUE	0.006	1.31e-08	Smoking initiation	TRUE	3.90072e-05	32.871	2	1	TRUE
rs1485272	C	T	C	T	-0.00907	-0.003	0.37674	FALSE	FALSE	FALSE	0.0142	0.8353	TRUE	0.002	4.07e-08	Smoking initiation	TRUE	2.44057e-05	20.5662	2	1	TRUE
rs1490683	C	T	C	T	-0.00982	0.0054	0.333996	FALSE	FALSE	FALSE	0.0136	0.6929	TRUE	0.002	2.84e-08	Smoking initiation	TRUE	2.86087e-05	24.108	2	1	TRUE
rs1499982	T	C	T	C	0.0216	0.0003	0.835984	FALSE	FALSE	FALSE	0.0184	0.9851	TRUE	0.002	3.01e-23	Smoking initiation	TRUE	0.0001384	116.64	2	1	TRUE
rs1503211	A	G	A	G	0.00999	0.0001	0.454274	FALSE	FALSE	FALSE	0.013	0.9969	TRUE	0.002	3.43e-10	Smoking initiation	TRUE	2.96078e-05	24.95	2	1	TRUE
rs1565735	A	T	A	T	-0.0232	0.0124	0.199801	FALSE	TRUE	TRUE	0.0163	0.4469	TRUE	0.002	7.49e-32	Smoking initiation	TRUE	0.000159659	134.56	2	1	FALSE
rs160631	G	T	G	T	-0.0105	0.0192	0.728628	FALSE	FALSE	FALSE	0.0147	0.1925	TRUE	0.002	3.56e-09	Smoking initiation	TRUE	3.27079e-05	27.5624	2	1	TRUE
rs16896199	T	A	T	A	0.0118	-0.0104	0.166998	FALSE	TRUE	TRUE	0.017	0.5406	TRUE	0.002	5.61e-09	Smoking initiation	TRUE	4.1308e-05	34.8099	2	1	FALSE
rs16975171	A	C	A	C	-0.0172	-0.0364	0.10835	FALSE	FALSE	FALSE	0.0236	0.1225	TRUE	0.003	5.29e-09	Smoking initiation	TRUE	3.90072e-05	32.871	2	1	TRUE
rs172032	C	T	C	T	0.00901	0.0155	0.425447	FALSE	FALSE	FALSE	0.0135	0.2523	TRUE	0.002	1.56e-08	Smoking initiation	TRUE	2.40839e-05	20.295	2	1	TRUE
rs1733756	G	A	G	A	0.0101	0.0031	0.49503	FALSE	FALSE	FALSE	0.0129	0.8107	TRUE	0.002	1.23e-10	Smoking initiation	TRUE	3.02634e-05	25.5024	2	1	TRUE
rs17432775	T	C	T	C	-0.0105	0	0.224652	FALSE	FALSE	FALSE	0.0154	0.9982	TRUE	0.002	2.55e-08	Smoking initiation	TRUE	3.27079e-05	27.5624	2	1	TRUE
rs17594561	G	A	G	A	0.00966	0.0198	0.416501	FALSE	FALSE	FALSE	0.0134	0.14	TRUE	0.002	1.27e-09	Smoking initiation	TRUE	2.76841e-05	23.3288	2	1	TRUE
rs1776631	C	T	C	T	-0.0106	0.0178	0.774354	FALSE	FALSE	FALSE	0.0157	0.256	TRUE	0.002	3.92e-08	Smoking initiation	TRUE	3.33338e-05	28.0899	2	1	TRUE
rs1899689	T	C	T	C	0.00909	-0.0166	0.379722	FALSE	FALSE	FALSE	0.0142	0.2432	TRUE	0.002	1.72e-08	Smoking initiation	TRUE	2.45135e-05	20.657	2	1	TRUE
rs192477591	T	C	T	C	0.0116	0.0055	0.500994	FALSE	FALSE	FALSE	0.0148	0.7127	TRUE	0.002	1.73e-08	Smoking initiation	TRUE	3.99196e-05	33.6399	2	1	TRUE
rs1937443	G	C	G	C	0.014	-0.0211	0.568588	FALSE	TRUE	TRUE	0.0131	0.1078	TRUE	0.002	1.27e-18	Smoking initiation	TRUE	5.81458e-05	48.9999	2	1	FALSE
rs1945737	C	T	C	T	-0.00968	-0.0284	0.514911	FALSE	FALSE	FALSE	0.0136	0.03663	TRUE	0.002	8.19e-10	Smoking initiation	TRUE	2.77988e-05	23.4255	2	1	TRUE
rs1971318	T	C	T	C	0.0156	-0.0135	0.129225	FALSE	FALSE	FALSE	0.018	0.4522	TRUE	0.002	7.8e-13	Smoking initiation	TRUE	7.21947e-05	60.8399	2	1	TRUE
rs1994247	T	G	T	G	0.0122	-0.0108	0.514911	FALSE	FALSE	FALSE	0.0133	0.4175	TRUE	0.002	1.25e-14	Smoking initiation	TRUE	4.41558e-05	37.2099	2	1	TRUE
rs2022815	A	G	A	G	0.0104	-0.0222	0.335984	FALSE	FALSE	FALSE	0.0138	0.1067	TRUE	0.002	1.12e-09	Smoking initiation	TRUE	3.20878e-05	27.0399	2	1	TRUE
rs2072155	C	T	C	T	0.0128	0.0029	0.699801	FALSE	FALSE	FALSE	0.0138	0.8329	TRUE	0.002	1.16e-13	Smoking initiation	TRUE	4.86056e-05	40.9599	2	1	TRUE
rs2135160	C	T	C	T	0.0157	-0.0061	0.0914513	FALSE	FALSE	FALSE	0.0215	0.7746	TRUE	0.003	8.23e-09	Smoking initiation	TRUE	3.25005e-05	27.3877	2	1	TRUE
rs2163413	G	A	G	A	-0.0138	-0.0074	0.175944	FALSE	FALSE	FALSE	0.017	0.6635	TRUE	0.002	3.06e-11	Smoking initiation	TRUE	5.64965e-05	47.6099	2	1	TRUE
rs2173019	A	T	A	T	0.0131	-0.0032	0.170974	FALSE	TRUE	TRUE	0.0171	0.8537	TRUE	0.002	3.47e-10	Smoking initiation	TRUE	5.09106e-05	42.9024	2	1	FALSE
rs2237303	A	G	A	G	-0.0102	0.0057	0.656064	FALSE	FALSE	FALSE	0.0135	0.6724	TRUE	0.002	6.37e-10	Smoking initiation	TRUE	3.08656e-05	26.0099	2	1	TRUE
rs2289791	T	G	T	G	-0.0128	-0.0362	0.240557	FALSE	FALSE	FALSE	0.0152	0.01744	TRUE	0.002	2.87e-12	Smoking initiation	TRUE	4.86056e-05	40.9599	2	1	TRUE
rs2292239	G	T	G	T	0.0108	-0.0151	0.666998	FALSE	FALSE	FALSE	0.0145	0.297	TRUE	0.002	1.03e-10	Smoking initiation	TRUE	3.46035e-05	29.1599	2	1	TRUE
rs2313500	T	C	T	C	0.0128	0.0022	0.244533	FALSE	FALSE	FALSE	0.0149	0.8847	TRUE	0.002	1.99e-12	Smoking initiation	TRUE	4.86056e-05	40.9599	2	1	TRUE
rs2402821	A	G	A	G	0.0103	-0.0071	0.62326	FALSE	FALSE	FALSE	0.0223	0.7509	TRUE	0.002	3.51e-09	Smoking initiation	TRUE	3.14737e-05	26.5224	2	1	TRUE
rs2678903	G	A	G	A	0.0104	-0.013	0.591451	FALSE	FALSE	FALSE	0.0131	0.3234	TRUE	0.002	1.25e-10	Smoking initiation	TRUE	3.20878e-05	27.0399	2	1	TRUE
rs2708630	T	C	T	C	-0.0102	-0.0049	0.691849	FALSE	FALSE	FALSE	0.0137	0.7212	TRUE	0.002	9.99e-10	Smoking initiation	TRUE	3.08656e-05	26.0099	2	1	TRUE
rs2711607	T	G	T	G	0.0114	0.025	0.157058	FALSE	FALSE	FALSE	0.0174	0.1505	TRUE	0.002	4.09e-08	Smoking initiation	TRUE	3.8555e-05	32.4899	2	1	TRUE
rs2783130	G	A	G	A	-0.00877	0.0056	0.502982	FALSE	FALSE	FALSE	0.0131	0.6661	TRUE	0.002	2.71e-08	Smoking initiation	TRUE	2.2818e-05	19.2282	2	1	TRUE
rs2876586	A	G	A	G	0.00905	0.0052	0.407555	FALSE	FALSE	FALSE	0.014	0.7071	TRUE	0.002	1.88e-08	Smoking initiation	TRUE	2.42982e-05	20.4756	2	1	TRUE
rs288181	T	C	T	C	-0.00923	-0.021	0.317097	FALSE	FALSE	FALSE	0.0138	0.126	TRUE	0.002	4.11e-08	Smoking initiation	TRUE	2.52744e-05	21.2982	2	1	TRUE
rs2939756	A	G	A	G	-0.0103	0.0035	0.489066	FALSE	FALSE	FALSE	0.013	0.7861	TRUE	0.002	6.87e-11	Smoking initiation	TRUE	3.14737e-05	26.5224	2	1	TRUE
rs3110590	A	C	A	C	0.0111	-0.0065	0.248509	FALSE	FALSE	FALSE	0.0148	0.6613	TRUE	0.002	1.22e-09	Smoking initiation	TRUE	3.65526e-05	30.8024	2	1	TRUE
rs3213876	C	T	C	T	0.0115	0.0038	0.315109	FALSE	FALSE	FALSE	0.0137	0.7793	TRUE	0.002	5.08e-12	Smoking initiation	TRUE	3.92343e-05	33.0624	2	1	TRUE
rs326341	A	G	A	G	-0.0101	-0.0164	0.462227	FALSE	FALSE	FALSE	0.0131	0.2109	TRUE	0.002	6.16e-10	Smoking initiation	TRUE	3.02634e-05	25.5024	2	1	TRUE
rs332827	A	G	A	G	-0.00893	-0.021	0.452286	FALSE	FALSE	FALSE	0.013	0.1064	TRUE	0.002	2.81e-08	Smoking initiation	TRUE	2.36581e-05	19.9362	2	1	TRUE
rs34367058	T	C	T	C	0.0138	-0.0174	0.170974	FALSE	FALSE	FALSE	0.0158	0.2686	TRUE	0.002	1.36e-13	Smoking initiation	TRUE	5.64965e-05	47.6099	2	1	TRUE
rs34488670	C	T	C	T	0.0176	0.0235	0.206759	FALSE	FALSE	FALSE	0.0157	0.1352	TRUE	0.002	8.73e-20	Smoking initiation	TRUE	9.1891e-05	77.4398	2	1	TRUE
rs34638471	A	G	A	G	-0.00987	-0.0116	0.360835	FALSE	FALSE	FALSE	0.0135	0.3896	TRUE	0.002	2.49e-08	Smoking initiation	TRUE	2.89008e-05	24.3542	2	1	TRUE
rs35891966	A	G	A	G	-0.019	-0.0168	0.0715706	FALSE	FALSE	FALSE	0.0308	0.5851	TRUE	0.003	6.52e-10	Smoking initiation	TRUE	4.75983e-05	40.111	2	1	TRUE
rs3781295	A	G	A	G	-0.0116	-0.0037	0.387674	FALSE	FALSE	FALSE	0.0134	0.7843	TRUE	0.002	1.13e-12	Smoking initiation	TRUE	3.99196e-05	33.6399	2	1	TRUE
rs3801289	C	A	C	A	-0.0115	0.0072	0.363817	FALSE	FALSE	FALSE	0.0141	0.6125	TRUE	0.002	3.64e-12	Smoking initiation	TRUE	3.92343e-05	33.0624	2	1	TRUE
rs3814994	T	G	T	G	0.00962	0.0073	0.373757	FALSE	FALSE	FALSE	0.0136	0.589	TRUE	0.002	7.44e-09	Smoking initiation	TRUE	2.74553e-05	23.136	2	1	TRUE
rs3867541	A	G	A	G	-0.0101	0.0262	0.340954	FALSE	FALSE	FALSE	0.0192	0.172	TRUE	0.002	9.15e-09	Smoking initiation	TRUE	3.02634e-05	25.5024	2	1	TRUE
rs3895907	G	A	G	A	-0.0129	0.0007	0.548708	FALSE	FALSE	FALSE	0.0131	0.957	TRUE	0.002	1.56e-14	Smoking initiation	TRUE	4.9368e-05	41.6024	2	1	TRUE
rs3905125	T	C	T	C	0.0104	-0.0196	0.542744	FALSE	FALSE	FALSE	0.0132	0.1392	TRUE	0.002	4.28e-11	Smoking initiation	TRUE	3.20878e-05	27.0399	2	1	TRUE
rs3934797	A	G	A	G	-0.0151	0.0015	0.171968	FALSE	FALSE	FALSE	0.0172	0.9322	TRUE	0.002	1.9e-13	Smoking initiation	TRUE	6.76413e-05	57.0024	2	1	TRUE
rs39784	A	C	A	C	0.0115	0.005	0.722664	FALSE	FALSE	FALSE	0.0146	0.7322	TRUE	0.002	6.41e-11	Smoking initiation	TRUE	3.92343e-05	33.0624	2	1	TRUE
rs404263	T	C	T	C	-0.0112	0.0259	0.65507	FALSE	FALSE	FALSE	0.0134	0.05379	TRUE	0.002	1.55e-10	Smoking initiation	TRUE	3.72141e-05	31.3599	2	1	TRUE
rs4044321	G	A	G	A	-0.0164	0.0126	0.668986	FALSE	FALSE	FALSE	0.0136	0.3575	TRUE	0.002	3.04e-23	Smoking initiation	TRUE	7.97886e-05	67.2398	2	1	TRUE
rs4374330	T	C	T	C	0.0127	0.0187	0.764414	FALSE	FALSE	FALSE	0.0149	0.2113	TRUE	0.002	3.73e-12	Smoking initiation	TRUE	4.78492e-05	40.3224	2	1	TRUE
rs4401691	G	C	G	C	-0.00951	0.0419	0.531809	FALSE	TRUE	TRUE	0.0156	0.007324	TRUE	0.002	9.42e-09	Smoking initiation	TRUE	2.6831e-05	22.61	2	1	FALSE
rs4479577	T	C	T	C	0.00898	0.0186	0.498012	FALSE	FALSE	FALSE	0.0132	0.1598	TRUE	0.002	2.11e-08	Smoking initiation	TRUE	2.39238e-05	20.1601	2	1	TRUE
rs453776	C	T	C	T	-0.022	-0.0051	0.78827	FALSE	FALSE	FALSE	0.0165	0.7578	TRUE	0.002	1.7e-28	Smoking initiation	TRUE	0.000143572	121	2	1	TRUE
rs4543592	C	T	C	T	0.012	0.0068	0.49006	FALSE	FALSE	FALSE	0.0135	0.6121	TRUE	0.002	2.51e-14	Smoking initiation	TRUE	4.272e-05	35.9999	2	1	TRUE
rs4571506	T	C	T	C	-0.0151	0.0151	0.481113	FALSE	FALSE	FALSE	0.0128	0.2376	TRUE	0.002	1.64e-21	Smoking initiation	TRUE	6.76413e-05	57.0024	2	1	TRUE
rs4579569	A	G	A	G	0.0122	-0.0001	0.499006	FALSE	FALSE	FALSE	0.0129	0.9957	TRUE	0.002	1.23e-14	Smoking initiation	TRUE	4.41558e-05	37.2099	2	1	TRUE
rs4659805	T	G	T	G	0.00936	0.0276	0.605368	FALSE	FALSE	FALSE	0.0135	0.04019	TRUE	0.002	8.36e-09	Smoking initiation	TRUE	2.59913e-05	21.9023	2	1	TRUE
rs4751614	T	A	T	A	0.0122	-0.0124	0.23161	FALSE	TRUE	TRUE	0.0152	0.4158	TRUE	0.002	6.35e-11	Smoking initiation	TRUE	4.41558e-05	37.2099	2	1	FALSE
rs4785187	A	G	A	G	0.0119	0.006	0.244533	FALSE	FALSE	FALSE	0.0161	0.709	TRUE	0.002	2.03e-10	Smoking initiation	TRUE	4.2011e-05	35.4024	2	1	TRUE
rs4819027	G	C	G	C	-0.00989	-0.0278	0.718688	FALSE	TRUE	TRUE	0.0144	0.05245	TRUE	0.002	1.34e-08	Smoking initiation	TRUE	2.9018e-05	24.453	2	1	FALSE
rs4837631	T	C	T	C	-0.00949	0.0048	0.457256	FALSE	FALSE	FALSE	0.0129	0.7067	TRUE	0.002	3.54e-09	Smoking initiation	TRUE	2.67183e-05	22.515	2	1	TRUE
rs4857114	T	C	T	C	0.00881	-0.0079	0.406561	FALSE	FALSE	FALSE	0.0131	0.5429	TRUE	0.002	3.03e-08	Smoking initiation	TRUE	2.30266e-05	19.404	2	1	TRUE
rs4888444	G	A	G	A	-0.0245	0.0879	0.0397614	FALSE	FALSE	FALSE	0.0347	0.0114	TRUE	0.004	6.84e-10	Smoking initiation	TRUE	4.45185e-05	37.5155	2	1	TRUE
rs4944844	C	T	C	T	-0.0133	0.0293	0.84493	FALSE	FALSE	FALSE	0.0185	0.1142	TRUE	0.002	2.33e-10	Smoking initiation	TRUE	5.24769e-05	44.2224	2	1	TRUE
rs540356	A	C	A	C	0.0116	0.0033	0.370775	FALSE	FALSE	FALSE	0.0131	0.7989	TRUE	0.002	4.07e-13	Smoking initiation	TRUE	3.99196e-05	33.6399	2	1	TRUE
rs540860	G	A	G	A	0.0117	-0.0081	0.562624	FALSE	FALSE	FALSE	0.0131	0.5382	TRUE	0.002	3.18e-13	Smoking initiation	TRUE	4.06108e-05	34.2224	2	1	TRUE
rs551739	T	A	T	A	0.0102	-0.0211	0.694831	FALSE	TRUE	TRUE	0.014	0.1325	TRUE	0.002	4.42e-09	Smoking initiation	TRUE	3.08656e-05	26.0099	2	1	FALSE
rs557544	C	T	C	T	-0.00945	-0.0302	0.356859	FALSE	FALSE	FALSE	0.0142	0.03375	TRUE	0.002	2.82e-08	Smoking initiation	TRUE	2.64935e-05	22.3256	2	1	TRUE
rs55921136	C	T	C	T	-0.0136	0.0035	0.240557	FALSE	FALSE	FALSE	0.0159	0.826	TRUE	0.002	1.9e-12	Smoking initiation	TRUE	5.48708e-05	46.2399	2	1	TRUE
rs55942317	A	G	A	G	0.0173	-0.0015	0.0795229	FALSE	FALSE	FALSE	0.0223	0.9459	TRUE	0.003	4.08e-11	Smoking initiation	TRUE	3.94621e-05	33.2544	2	1	TRUE
rs56169608	A	G	A	G	0.00906	0.0031	0.441352	FALSE	FALSE	FALSE	0.0131	0.8115	TRUE	0.002	1e-08	Smoking initiation	TRUE	2.43519e-05	20.5209	2	1	TRUE
rs56225373	G	T	G	T	0.016	0.0226	0.158052	FALSE	FALSE	FALSE	0.0192	0.2385	TRUE	0.003	3.13e-08	Smoking initiation	TRUE	3.37544e-05	28.4444	2	1	TRUE
rs56348592	G	A	G	A	0.0126	0.025	0.142147	FALSE	FALSE	FALSE	0.0184	0.1734	TRUE	0.002	1.81e-08	Smoking initiation	TRUE	4.70986e-05	39.6899	2	1	TRUE
rs56820925	T	C	T	C	-0.0108	-0.0184	0.354871	FALSE	FALSE	FALSE	0.0133	0.1665	TRUE	0.002	2.25e-10	Smoking initiation	TRUE	3.46035e-05	29.1599	2	1	TRUE
rs574835	A	G	A	G	-0.0103	0.0178	0.365805	FALSE	FALSE	FALSE	0.0135	0.189	TRUE	0.002	2.33e-10	Smoking initiation	TRUE	3.14737e-05	26.5224	2	1	TRUE
rs5751239	T	C	T	C	-0.0102	-0.0051	0.527833	FALSE	FALSE	FALSE	0.0132	0.7011	TRUE	0.002	1.02e-10	Smoking initiation	TRUE	3.08656e-05	26.0099	2	1	TRUE
rs58400863	A	G	A	G	-0.0114	-0.0234	0.385686	FALSE	FALSE	FALSE	0.0138	0.09093	TRUE	0.002	5.03e-12	Smoking initiation	TRUE	3.8555e-05	32.4899	2	1	TRUE
rs58547189	A	G	A	G	-0.0106	-0.0218	0.245527	FALSE	FALSE	FALSE	0.0155	0.1599	TRUE	0.002	1.73e-08	Smoking initiation	TRUE	3.33338e-05	28.0899	2	1	TRUE
rs60453921	A	T	A	T	0.0127	0.0078	0.150099	FALSE	TRUE	TRUE	0.0171	0.6462	TRUE	0.002	1.06e-09	Smoking initiation	TRUE	4.78492e-05	40.3224	2	1	FALSE
rs6088618	A	G	A	G	-0.0108	0.0037	0.4334	FALSE	FALSE	FALSE	0.013	0.775	TRUE	0.002	5.89e-11	Smoking initiation	TRUE	3.46035e-05	29.1599	2	1	TRUE
rs6141314	A	G	A	G	0.0131	-0.019	0.215706	FALSE	FALSE	FALSE	0.0154	0.2165	TRUE	0.002	3.59e-13	Smoking initiation	TRUE	5.09106e-05	42.9024	2	1	TRUE
rs61533748	C	T	C	T	0.0104	-0.0159	0.377734	FALSE	FALSE	FALSE	0.0134	0.2347	TRUE	0.002	1.5e-10	Smoking initiation	TRUE	3.20878e-05	27.0399	2	1	TRUE
rs61959481	A	G	A	G	-0.0123	-0.0139	0.203777	FALSE	FALSE	FALSE	0.0164	0.3981	TRUE	0.002	2.06e-10	Smoking initiation	TRUE	4.48826e-05	37.8224	2	1	TRUE
rs62107261	C	T	C	T	-0.0259	-0.0422	0.0447316	FALSE	FALSE	FALSE	0.0374	0.2601	TRUE	0.004	2.13e-11	Smoking initiation	TRUE	4.97514e-05	41.9255	2	1	TRUE
rs62135525	T	C	T	C	-0.0221	0.0591	0.0387674	FALSE	FALSE	FALSE	0.0328	0.07148	TRUE	0.004	4.61e-09	Smoking initiation	TRUE	3.6224e-05	30.5256	2	1	TRUE
rs62181771	A	G	A	G	0.00989	-0.0079	0.559642	FALSE	FALSE	FALSE	0.0131	0.5442	TRUE	0.002	4.47e-10	Smoking initiation	TRUE	2.9018e-05	24.453	2	1	TRUE
rs62250713	G	A	G	A	-0.0189	-0.0053	0.633201	FALSE	FALSE	FALSE	0.0135	0.6969	TRUE	0.002	1.63e-30	Smoking initiation	TRUE	0.000105966	89.3023	2	1	TRUE
rs62254171	A	G	A	G	0.031	0.0518	0.0149105	FALSE	FALSE	FALSE	0.0473	0.2736	TRUE	0.005	3.73e-09	Smoking initiation	TRUE	4.56154e-05	38.4399	2	1	TRUE
rs62258903	G	C	G	C	-0.0158	0.0117	0.127237	FALSE	TRUE	TRUE	0.0198	0.5548	TRUE	0.002	7.2e-12	Smoking initiation	TRUE	7.40576e-05	62.4099	2	1	FALSE
rs62266876	G	C	G	C	0.0154	-0.0108	0.0725646	FALSE	TRUE	TRUE	0.0227	0.6346	TRUE	0.003	3.06e-08	Smoking initiation	TRUE	3.12704e-05	26.351	2	1	FALSE
rs62419578	A	T	A	T	0.0131	0.0359	0.122266	FALSE	TRUE	TRUE	0.0212	0.09069	TRUE	0.002	1.08e-08	Smoking initiation	TRUE	5.09106e-05	42.9024	2	1	FALSE
rs6265	T	C	T	C	-0.0199	0.0473	0.196819	FALSE	FALSE	FALSE	0.0176	0.007336	TRUE	0.002	1.86e-22	Smoking initiation	TRUE	0.000117474	99.0023	2	1	TRUE
rs6438208	A	G	A	G	-0.0104	-0.0122	0.248509	FALSE	FALSE	FALSE	0.0157	0.4392	TRUE	0.002	7.33e-09	Smoking initiation	TRUE	3.20878e-05	27.0399	2	1	TRUE
rs6464024	T	C	T	C	-0.0121	-0.0102	0.437376	FALSE	FALSE	FALSE	0.0137	0.4546	TRUE	0.002	3.38e-14	Smoking initiation	TRUE	4.3435e-05	36.6024	2	1	TRUE
rs6472232	G	T	G	T	-0.00942	0.0144	0.375746	FALSE	FALSE	FALSE	0.0136	0.2877	TRUE	0.002	1.43e-08	Smoking initiation	TRUE	2.63256e-05	22.184	2	1	TRUE
rs6497840	A	G	A	G	0.0128	0.0058	0.713718	FALSE	FALSE	FALSE	0.0151	0.7022	TRUE	0.002	1.13e-12	Smoking initiation	TRUE	4.86056e-05	40.9599	2	1	TRUE
rs6598539	C	T	C	T	0.011	-0.0002	0.512922	FALSE	FALSE	FALSE	0.013	0.9866	TRUE	0.002	5.76e-12	Smoking initiation	TRUE	3.58969e-05	30.2499	2	1	TRUE
rs66480876	G	C	G	C	0.009	-0.003	0.442346	FALSE	TRUE	TRUE	0.013	0.8172	TRUE	0.002	1.38e-08	Smoking initiation	TRUE	2.40305e-05	20.25	2	1	FALSE
rs66680800	T	G	T	G	-0.0125	0.0147	0.430418	FALSE	FALSE	FALSE	0.0132	0.2653	TRUE	0.002	1.13e-14	Smoking initiation	TRUE	4.6354e-05	39.0624	2	1	TRUE
rs6705147	T	C	T	C	0.00986	-0.0219	0.322068	FALSE	FALSE	FALSE	0.0156	0.1607	TRUE	0.002	5.24e-09	Smoking initiation	TRUE	2.88422e-05	24.3048	2	1	TRUE
rs6728726	C	T	C	T	0.0187	0.0035	0.83002	FALSE	FALSE	FALSE	0.0174	0.8421	TRUE	0.002	4.27e-19	Smoking initiation	TRUE	0.000103735	87.4223	2	1	TRUE
rs6852117	G	C	G	C	-0.0118	-0.0077	0.40159	FALSE	TRUE	TRUE	0.013	0.555	TRUE	0.002	1.97e-13	Smoking initiation	TRUE	4.1308e-05	34.8099	2	1	FALSE
rs6861333	G	C	G	C	-0.0106	-0.0135	0.357853	FALSE	TRUE	TRUE	0.0133	0.3081	TRUE	0.002	3.12e-10	Smoking initiation	TRUE	3.33338e-05	28.0899	2	1	FALSE
rs6868892	T	C	T	C	0.0101	0.0007	0.50497	FALSE	FALSE	FALSE	0.0132	0.9555	TRUE	0.002	1.92e-08	Smoking initiation	TRUE	3.02634e-05	25.5024	2	1	TRUE
rs6959670	T	C	T	C	0.00987	0.0035	0.355865	FALSE	FALSE	FALSE	0.014	0.8015	TRUE	0.002	7.29e-09	Smoking initiation	TRUE	2.89008e-05	24.3542	2	1	TRUE
rs6973168	G	C	G	C	-0.00946	-0.0107	0.590457	FALSE	TRUE	TRUE	0.0132	0.4191	TRUE	0.002	2.7e-09	Smoking initiation	TRUE	2.65496e-05	22.3728	2	1	FALSE
rs7092291	T	C	T	C	-0.00986	-0.0189	0.412525	FALSE	FALSE	FALSE	0.0131	0.1487	TRUE	0.002	7.74e-10	Smoking initiation	TRUE	2.88422e-05	24.3048	2	1	TRUE
rs7127712	T	A	T	A	0.0273	0.0418	0.434394	FALSE	TRUE	TRUE	0.0132	0.00148	TRUE	0.002	2.19e-65	Smoking initiation	TRUE	0.000221063	186.322	2	1	FALSE
rs71367545	A	G	A	G	0.0124	-0.0348	0.161034	FALSE	FALSE	FALSE	0.0164	0.03356	TRUE	0.002	1.7e-10	Smoking initiation	TRUE	4.56154e-05	38.4399	2	1	TRUE
rs71491832	G	C	G	C	-0.0183	0.0016	0.0745527	FALSE	TRUE	TRUE	0.0248	0.9481	TRUE	0.003	3.72e-10	Smoking initiation	TRUE	4.41558e-05	37.2099	2	1	FALSE
rs71627577	G	A	G	A	-0.017	0.0075	0.119284	FALSE	FALSE	FALSE	0.025	0.7649	TRUE	0.002	5.15e-12	Smoking initiation	TRUE	8.5733e-05	72.2498	2	1	TRUE
rs7195043	T	C	T	C	-0.00883	-0.0286	0.444334	FALSE	FALSE	FALSE	0.0147	0.05179	TRUE	0.002	2.13e-08	Smoking initiation	TRUE	2.31312e-05	19.4922	2	1	TRUE
rs7205551	A	G	A	G	0.0102	0.0098	0.434394	FALSE	FALSE	FALSE	0.0133	0.461	TRUE	0.002	1.15e-09	Smoking initiation	TRUE	3.08656e-05	26.0099	2	1	TRUE
rs7224742	T	C	T	C	-0.011	0.0027	0.633201	FALSE	FALSE	FALSE	0.0134	0.8385	TRUE	0.002	1.02e-11	Smoking initiation	TRUE	3.58969e-05	30.2499	2	1	TRUE
rs72664906	C	T	C	T	0.0143	0.0022	0.119284	FALSE	FALSE	FALSE	0.0192	0.9085	TRUE	0.002	1.85e-09	Smoking initiation	TRUE	6.06643e-05	51.1224	2	1	TRUE
rs72733235	C	T	C	T	0.0127	0.0184	0.177932	FALSE	FALSE	FALSE	0.018	0.3053	TRUE	0.002	1.86e-09	Smoking initiation	TRUE	4.78492e-05	40.3224	2	1	TRUE
rs72789627	T	C	T	C	-0.0171	0.0091	0.134195	FALSE	FALSE	FALSE	0.019	0.6329	TRUE	0.002	1.54e-13	Smoking initiation	TRUE	8.67445e-05	73.1023	2	1	TRUE
rs72904370	C	G	C	G	-0.0108	0.0064	0.217694	FALSE	TRUE	TRUE	0.0156	0.6824	TRUE	0.002	1.59e-08	Smoking initiation	TRUE	3.46035e-05	29.1599	2	1	FALSE
rs7333559	A	G	A	G	-0.014	-0.0116	0.791252	FALSE	FALSE	FALSE	0.0174	0.505	TRUE	0.002	3.24e-13	Smoking initiation	TRUE	5.81458e-05	48.9999	2	1	TRUE
rs745570	G	A	G	A	-0.0104	0.0304	0.49503	FALSE	FALSE	FALSE	0.0134	0.02321	TRUE	0.002	8.7e-11	Smoking initiation	TRUE	3.20878e-05	27.0399	2	1	TRUE
rs7585579	G	C	G	C	0.0126	0.003	0.516899	FALSE	TRUE	TRUE	0.013	0.8152	TRUE	0.002	1.29e-14	Smoking initiation	TRUE	4.70986e-05	39.6899	2	1	FALSE
rs76132272	T	C	T	C	0.018	0.0454	0.055666	FALSE	FALSE	FALSE	0.0247	0.06626	TRUE	0.003	9.43e-09	Smoking initiation	TRUE	4.272e-05	35.9999	2	1	TRUE
rs7629352	G	A	G	A	0.00986	-0.0267	0.296223	FALSE	FALSE	FALSE	0.014	0.05596	TRUE	0.002	7.82e-09	Smoking initiation	TRUE	2.88422e-05	24.3048	2	1	TRUE
rs763053	C	T	C	T	-0.0149	0.0125	0.267396	FALSE	FALSE	FALSE	0.0168	0.456	TRUE	0.002	6.71e-16	Smoking initiation	TRUE	6.58615e-05	55.5024	2	1	TRUE
rs76608582	A	C	A	C	-0.0267	-0.0803	0.0457256	FALSE	FALSE	FALSE	0.0453	0.07656	TRUE	0.004	2.76e-13	Smoking initiation	TRUE	5.28722e-05	44.5555	2	1	TRUE
rs7666804	C	T	C	T	-0.0109	-0.0077	0.393638	FALSE	FALSE	FALSE	0.0133	0.5615	TRUE	0.002	1.18e-08	Smoking initiation	TRUE	3.52473e-05	29.7024	2	1	TRUE
rs77307359	C	T	C	T	-0.0112	-0.0074	0.21173	FALSE	FALSE	FALSE	0.0164	0.6513	TRUE	0.002	2.07e-08	Smoking initiation	TRUE	3.72141e-05	31.3599	2	1	TRUE
rs7788527	C	T	C	T	0.00952	0.0072	0.686879	FALSE	FALSE	FALSE	0.0138	0.6009	TRUE	0.002	1.58e-08	Smoking initiation	TRUE	2.68875e-05	22.6575	2	1	TRUE
rs7804551	G	A	G	A	-0.0152	0.0141	0.163022	FALSE	FALSE	FALSE	0.018	0.4343	TRUE	0.002	1.09e-12	Smoking initiation	TRUE	6.85401e-05	57.7599	2	1	TRUE
rs78175438	C	T	C	T	0.0162	-0.0353	0.11829	FALSE	FALSE	FALSE	0.0203	0.08201	TRUE	0.002	2.02e-11	Smoking initiation	TRUE	7.78545e-05	65.6098	2	1	TRUE
rs7829715	C	T	C	T	-0.0117	0.0093	0.560636	FALSE	FALSE	FALSE	0.013	0.4725	TRUE	0.002	1.3e-13	Smoking initiation	TRUE	4.06108e-05	34.2224	2	1	TRUE
rs7830359	T	C	T	C	-0.0103	-0.0292	0.350895	FALSE	FALSE	FALSE	0.0229	0.2016	TRUE	0.002	3.88e-09	Smoking initiation	TRUE	3.14737e-05	26.5224	2	1	TRUE
rs79222572	G	T	G	T	0.0103	0.0313	0.255467	FALSE	FALSE	FALSE	0.0149	0.03606	TRUE	0.002	1.53e-08	Smoking initiation	TRUE	3.14737e-05	26.5224	2	1	TRUE
rs7929518	G	A	G	A	0.0116	0.0148	0.772366	FALSE	FALSE	FALSE	0.0154	0.3387	TRUE	0.002	9.06e-10	Smoking initiation	TRUE	3.99196e-05	33.6399	2	1	TRUE
rs7947391	G	A	G	A	0.00929	-0.0019	0.577535	FALSE	FALSE	FALSE	0.0141	0.8915	TRUE	0.002	7.55e-09	Smoking initiation	TRUE	2.5604e-05	21.576	2	1	TRUE
rs7969559	G	A	G	A	-0.011	-0.0416	0.681909	FALSE	FALSE	FALSE	0.0145	0.004023	TRUE	0.002	3.28e-10	Smoking initiation	TRUE	3.58969e-05	30.2499	2	1	TRUE
rs7984311	A	G	A	G	0.00921	0.0143	0.387674	FALSE	FALSE	FALSE	0.0134	0.2864	TRUE	0.002	1.77e-08	Smoking initiation	TRUE	2.51649e-05	21.206	2	1	TRUE
rs7986094	C	A	C	A	0.00988	-0.0073	0.694831	FALSE	FALSE	FALSE	0.0145	0.6142	TRUE	0.002	5.99e-09	Smoking initiation	TRUE	2.89594e-05	24.4035	2	1	TRUE
rs8001839	G	A	G	A	0.0094	0.0067	0.323062	FALSE	FALSE	FALSE	0.0137	0.6253	TRUE	0.002	3.74e-08	Smoking initiation	TRUE	2.62139e-05	22.0899	2	1	TRUE
rs8067305	A	G	A	G	0.011	0.0129	0.574553	FALSE	FALSE	FALSE	0.0136	0.3427	TRUE	0.002	4.95e-12	Smoking initiation	TRUE	3.58969e-05	30.2499	2	1	TRUE
rs8069451	C	T	C	T	0.0112	0.0343	0.246521	FALSE	FALSE	FALSE	0.0152	0.02426	TRUE	0.002	1.02e-09	Smoking initiation	TRUE	3.72141e-05	31.3599	2	1	TRUE
rs846781	C	T	C	T	-0.0115	-0.0107	0.737575	FALSE	FALSE	FALSE	0.0143	0.4519	TRUE	0.002	4.8e-11	Smoking initiation	TRUE	3.92343e-05	33.0624	2	1	TRUE
rs853684	C	T	C	T	-0.0116	0.0144	0.380716	FALSE	FALSE	FALSE	0.0135	0.2888	TRUE	0.002	8.55e-13	Smoking initiation	TRUE	3.99196e-05	33.6399	2	1	TRUE
rs888292	T	A	T	A	-0.0107	-0.0147	0.295229	FALSE	TRUE	TRUE	0.0143	0.3022	TRUE	0.002	2.03e-09	Smoking initiation	TRUE	3.39657e-05	28.6224	2	1	FALSE
rs911781	G	A	G	A	-0.00878	-0.0047	0.568588	FALSE	FALSE	FALSE	0.0132	0.7228	TRUE	0.002	4.99e-08	Smoking initiation	TRUE	2.287e-05	19.2721	2	1	TRUE
rs9323328	G	A	G	A	-0.0108	-0.001	0.526839	FALSE	FALSE	FALSE	0.0135	0.9396	TRUE	0.002	7.25e-12	Smoking initiation	TRUE	3.46035e-05	29.1599	2	1	TRUE
rs9375371	A	G	A	G	0.013	-0.0219	0.293241	FALSE	FALSE	FALSE	0.0145	0.1295	TRUE	0.002	1.41e-13	Smoking initiation	TRUE	5.01363e-05	42.2499	2	1	TRUE
rs9402093	T	G	T	G	0.0101	0.0298	0.691849	FALSE	FALSE	FALSE	0.014	0.03376	TRUE	0.002	3.38e-09	Smoking initiation	TRUE	3.02634e-05	25.5024	2	1	TRUE
rs9423279	G	C	G	C	-0.0108	0.0008	0.638171	FALSE	TRUE	TRUE	0.0157	0.961	TRUE	0.002	9.64e-11	Smoking initiation	TRUE	3.46035e-05	29.1599	2	1	FALSE
rs951740	A	G	A	G	0.0172	0.0041	0.636183	FALSE	FALSE	FALSE	0.0134	0.7563	TRUE	0.002	3.78e-26	Smoking initiation	TRUE	8.7762e-05	73.9598	2	1	TRUE
rs9529052	A	T	A	T	-0.0118	0.0053	0.506958	FALSE	TRUE	TRUE	0.0129	0.6815	TRUE	0.002	1.85e-13	Smoking initiation	TRUE	4.1308e-05	34.8099	2	1	FALSE
rs9538536	G	T	G	T	-0.00936	-0.0047	0.668986	FALSE	FALSE	FALSE	0.0142	0.7395	TRUE	0.002	4.28e-08	Smoking initiation	TRUE	2.59913e-05	21.9023	2	1	TRUE
rs9541499	G	T	G	T	-0.0165	-0.0069	0.082505	FALSE	FALSE	FALSE	0.0238	0.7719	TRUE	0.003	2.16e-08	Smoking initiation	TRUE	3.58969e-05	30.2499	2	1	TRUE
rs9613472	G	A	G	A	0.00867	0.0228	0.541749	FALSE	FALSE	FALSE	0.0137	0.0961	TRUE	0.002	4.02e-08	Smoking initiation	TRUE	2.23006e-05	18.7922	2	1	TRUE
rs9627272	C	G	C	G	-0.00991	-0.0054	0.389662	FALSE	TRUE	TRUE	0.0136	0.6913	TRUE	0.002	1.28e-09	Smoking initiation	TRUE	2.91355e-05	24.552	2	1	FALSE
rs963354	A	C	A	C	0.0107	-0.001	0.704771	FALSE	FALSE	FALSE	0.0144	0.9469	TRUE	0.002	2.35e-10	Smoking initiation	TRUE	3.39657e-05	28.6224	2	1	TRUE
rs9679319	G	T	G	T	0.0175	0.0265	0.56163	FALSE	FALSE	FALSE	0.0133	0.04557	TRUE	0.002	4.52e-23	Smoking initiation	TRUE	9.08499e-05	76.5623	2	1	TRUE
rs9763225	G	A	G	A	0.0139	0.0256	0.26839	FALSE	FALSE	FALSE	0.0147	0.08044	TRUE	0.002	5.38e-12	Smoking initiation	TRUE	5.73182e-05	48.3024	2	1	TRUE
rs993700	C	T	C	T	-0.0141	0.0033	0.767396	FALSE	FALSE	FALSE	0.0154	0.8279	TRUE	0.002	1e-13	Smoking initiation	TRUE	5.89794e-05	49.7024	2	1	TRUE
rs9987376	G	T	G	T	-0.0137	-0.0076	0.569583	FALSE	FALSE	FALSE	0.013	0.5602	TRUE	0.002	1.02e-17	Smoking initiation	TRUE	5.56807e-05	46.9224	2	1	TRUE

### Sheet: STable5
Supplementary Table 5. STROBE-MR checklist
Item No.	Section	Checklist item	Page No.	Relevant text from manuscript or supplements
1	TITLE and ABSTRACT	Indicate Mendelian randomization (MR) as the study’s design in the title and/or abstract if that is a main purpose of the study	3	Not applicable for the title;
				"Mendelian randomization (MR) assessed the effect of genetic predisposition to vascular risk factors on carotid atherosclerosis.”
	INTRODUCTION
2	Background	Explain the scientific background and rationale for the reported study. What is the exposure? Is a potential causal relationship between exposure and outcome plausible? Justify why MR is a helpful method to address the study question	7	“(5) investigate whether integration with genetic data could uncover biological mechanisms underlying atherosclerotic disease using genome-wide association study (GWAS) and Mendelian Randomization (MR).”
3	Objectives	State specific objectives clearly. including pre-specified causal hypotheses (if any). State that MR is a method that. under specific assumptions. intends to estimate causal effects	7.17	“… and (5) investigate whether integration with genetic data could uncover biological mechanisms underlying atherosclerotic disease using genome-wide association study (GWAS) and Mendelian Randomization (MR)”;
				Not applicable for the Introduction. Methods section: "MR aims to estimate the causal effect of an exposure on an outcome using genetic variants as instrumental variables, under three assumptions”
	METHODS
4	Study design and data sources	Present key elements of the study design early in the article. Consider including a table listing sources of data for all phases of the study. For each data source contributing to the analysis. describe the following:
	a)	Setting: Describe the study design and the underlying population. if possible. Describe the setting. locations. and relevant dates. including periods of recruitment. exposure. follow-up. and data collection. when available.	18	“Summary-level data sources for exposures. along with their descriptions. are provided in Supplementary Table 3”
	b)	Participants: Give the eligibility criteria. and the sources and methods of selection of participants. Report the sample size. and whether any power or sample size calculations were carried out prior to the main analysis	17	“Summary-level data sources for exposures. along with their descriptions. are provided in Supplementary Table 3”
	c)	Describe measurement. quality control and selection of genetic variants	18	“The instrumental variable for each exposure was constructed by selecting SNVs from summary statistics files with a significant association (p < 5×10⁸), followed by clumping for linkage disequilibrium at an r² < 0.001 threshold within a 10.000 kb window.”
				“For IL-6 receptor-mediated signaling activity, the genetic instrument was constructed as previously described”
	d)	For each exposure. outcome. and other relevant variables. describe methods of assessment and diagnostic criteria for diseases	-	Ascertained per GWAS; measurement methods and units are detailed in the manuscripts listed in Supplementary Table 3.
	e)	Provide details of ethics committee approval and participant informed consent. if relevant	–	We used only publicly available. de‑identified GWAS summary statistics for MR analyses (listed in Supplementary Table 3). Each contributing GWAS has ethics approval from the relevant institutional review board/ethics committee. as reported in its publication. No additional ethical review was required.
5	Assumptions	Explicitly state the three core IV assumptions for the main analysis (relevance. independence and exclusion restriction) as well assumptions for any additional or sensitivity analysis	17	“MR aims to estimate the causal effect of an exposure on an outcome using genetic variants as instrumental variables, under three assumptions: (1) the instrument is robustly associated with the exposure; (2) the instrument is independent of confounders of the exposure–outcome relationship; and (3) the instrument affects the outcome only through the exposure (no horizontal pleiotropy). Violations of these assumptions introduce bias.”
6	Statistical methods: main analysis	Describe statistical methods and statistics used
	a)	Describe how quantitative variables were handled in the analyses (i.e.. scale. units. model)	18	“Continuous traits (HbA1c, BMI, waist-to-hip ratio, LDL-cholesterol, HDL-cholesterol) were rank-inverse-normalized in source GWASs; inverse-variance-weighted (IVW) estimates represent effects per SD increment. Blood pressure coefficients were scaled by a factor of 10, expressing effects per 10 mmHg. Binary exposures (smoking initiation, type 2 diabetes) modeled on the log-odds scale were multiplied by 0.693, representing two-fold odds differences. IL-6 signaling was assessed using a 26-variant IL6R instrument per unit increase in natural logarithm-transformed C-reactive protein. ”
	b)	Describe how genetic variants were handled in the analyses and. if applicable. how their weights were selected	18	“For IL-6 receptor-mediated signaling activity. the genetic instrument was constructed as previously described, using beta estimates derived from a cohort that excluded the UKB to minimize bias
	c)	Describe the MR estimator (e.g. two-stage least squares. Wald ratio) and related statistics. Detail the included covariates and. in case of two-sample MR. whether the same covariate set was used for adjustment in the two samples	18	“Main association estimates were derived using random-effects IVW analysis. To account for potential bias due to horizontal pleiotropy. sensitivity analyses were performed using both MR-Egger and the weighted median estimator. as these methods are known to be more robust against pleiotropic effects”
	d)	Explain how missing data were addressed	-	Not applicable
	e)	If applicable. indicate how multiple testing was addressed	19	“False discovery rate (FDR) correction was applied to the IVW estimates to control for multiple testing.”
7	Assessment of assumptions	Describe any methods or prior knowledge used to assess the assumptions or justify their validity	18	“R² and F-statistics were calculated for each SNP to assess instrument strength and evaluate potential weak instrument bias (Supplementary Table 4). Only SNPs with F-statistics > 10 were retained for subsequent analytical procedures to ensure adequate instrument strength.”
8	Sensitivity analyses and additional analyses	Describe any sensitivity analyses or additional analyses performed (e.g. comparison of effect estimates from different approaches. independent replication. bias analytic techniques. validation of instruments. simulations)	18	“To account for potential bias due to horizontal pleiotropy. sensitivity analyses were performed using both MR-Egger and the weighted median estimator. as these methods are known to be more robust against pleiotropic effects. Heterogeneity and horizontal pleiotropy of the genetic instruments were estimated using the mr_heterogeneity and mr_pleiotropy_test functions from the TwoSampleMR package.”
9	Software and pre- registration
	a)	Name statistical software and package(s). including version and settings used	18	“Two-sample MR was conducted using the TwoSampleMR v0.6.7 package in R.”
				“When MR-Egger indicated significant pleiotropy, we utilized the Mendelian Randomization Pleiotropy RESidual Sum and Outlier (MR-PRESSO) method from the MRPRESSO67 v1.0 package in R to identify and exclude significant pleiotropic instrumental variables (p < 0.05), which were considered as “outliers”.”
	b)	State whether the study protocol and details were pre-registered (as well as when and where)	-	Not applicable
	RESULTS
10	Descriptive data
	a)	Report the numbers of individuals at each stage of included studies and reasons for exclusion. Consider use of a flow diagram	-	Not applicable
	b)	Report summary statistics for phenotypic exposure(s). outcome(s). and other relevant variables (e.g. means. SDs. proportions)		Supplementary Table 3
	c)	If the data sources include meta-analyses of previous studies. provide the assessments of heterogeneity across these studies	17	“Fixed-effect meta-analysis was conducted with METAL, using effect size estimates and standard errors (option SCHEME STDERR). Between-study heterogeneity was assessed using Cochran’s Q statistic as implemented in METAL. Significant heterogeneity was defined as a Cochran’s Q-derived p-value of less than 0.05.”
	d)	For two-sample MR:	30
		i. Provide justification of the similarity of the genetic variant-exposure associations between the exposure and outcome samples		Exposure and outcome datasets were European‑ancestry (Supplementary Table 3). Harmonization output is provided in Supplementaty Table 4
		ii. Provide information on the number of individuals who overlap between the exposure and outcome studies		Discussion section: “Given that the effective population overlap was less than 5% for all exposure-outcome pairs, we estimated any bias in the effect estimates to be under 5%”
11	Main results
	a)	Report the associations between genetic variant and exposure. and between genetic variant and outcome. preferably on an interpretable scale	-	Figure 6
	b)	Report MR estimates of the relationship between exposure and outcome. and the measures of uncertainty from the MR analysis. on an interpretable scale. such as odds ratio or relative risk per SD difference	-	Figure 6, Supplementary Table 9
	c)	If relevant. consider translating estimates of relative risk into absolute risk for a meaningful time period	-	Not applicable
	d)	Consider plots to visualize results (e.g. forest plot. scatterplot of associations between genetic variants and outcome versus between genetic variants and exposure)		Figure 6
12	Assessment of assumptions
	a)	Report the assessment of the validity of the assumptions	18	“R² and F-statistics were calculated for each SNP to assess instrument strength and evaluate potential weak instrument bias (Supplementary Table 4). Only SNPs with F-statistics > 10 were retained for subsequent analytical procedures to ensure adequate instrument strength.”
	b)	Report any additional statistics (e.g.. assessments of heterogeneity across genetic variants. such as I2. Q statistic or E-value)	-	Supplementary Table 9; assessments of heterogeneity (IVW and MR Egger method)
13	Sensitivity analyses and additional analyses
	a)	Report any sensitivity analyses to assess the robustness of the main results to violations of the assumptions	27	“The results for the significant IVW associations were generally highly consistent in sensitivity analyses, including MR-Egger regression and the Weighted Median estimator (Supplementary Table 9).”
	b)	Report results from other sensitivity analyses or additional analyses	27	“The results for the significant IVW associations were generally highly consistent in sensitivity analyses, including MR-Egger regression and the Weighted Median estimator (Supplementary Table 9).”
	c)	Report any assessment of direction of causal relationship (e.g.. bidirectional MR)	-	-
	d)	When relevant. report and compare with estimates from non-MR analyses	-	Not applicable
	e)	Consider additional plots to visualize results (e.g.. leave-one-out analyses)	-	Not applicable
	DISCUSSION
14	Key results	Summarize key results with reference to study objectives	28.29	“Furthermore, downstream MR confirmed the effect of genetic predisposition to known vascular risk factors, such as smoking, high blood pressure, and LDL cholesterol, on carotid plaque presence. Importantly, the GWAS and MR results showed that genetic variation leading to elevated Lp(a) levels and higher IL-6 signaling activity is associated with higher odds of carotid plaque. Both pathways are believed to play key roles in atheroprogression and are the targets of investigational drugs in advanced clinical development”
15	Limitations	Discuss limitations of the study. taking into account the validity of the IV assumptions.	30	“Fifth. we observed significant heterogeneity…”
		other sources of potential bias. and imprecision. Discuss both direction and magnitude of any potential bias and any efforts to address them		“Sixth. there was some population overlap between the exposure and outcome GWAS datasets used in our MR analyses…”
16	Interpretation
	a)	Meaning: Give a cautious overall interpretation of results in the context of their limitations and in comparison with other studies	28.29	“Furthermore, downstream MR confirmed the effect of genetic predisposition to known vascular risk factors, such as smoking, high blood pressure, and LDL cholesterol, on carotid plaque presence. Importantly, the GWAS and MR results showed that genetic variation leading to elevated Lp(a) levels and higher IL-6 signaling activity is associated with higher odds of carotid plaque. Both pathways are believed to play key roles in atheroprogression and are the targets of investigational drugs in advanced clinical development”
	b)	Mechanism: Discuss underlying biological mechanisms that could drive a potential causal relationship between the investigated exposure and the outcome. and whether the gene-environment equivalence assumption is reasonable. Use causal language carefully. clarifying that IV estimates may provide causal effects only under certain assumptions	28.29	“Furthermore, downstream MR confirmed the effect of genetic predisposition to known vascular risk factors, such as smoking, high blood pressure, and LDL cholesterol, on carotid plaque presence. Importantly, the GWAS and MR results showed that genetic variation leading to elevated Lp(a) levels and higher IL-6 signaling activity is associated with higher odds of carotid plaque. Both pathways are believed to play key roles in atheroprogression and are the targets of investigational drugs in advanced clinical development”
	c)	Clinical relevance: Discuss whether the results have clinical or public policy relevance. and to what extent they inform effect sizes of possible interventions	29	“These results suggest that drugs targeting these pathways could be promising, particularly in the preclinical stages of atherosclerosis. Integrating carotid plaque phenotypes with additional omics layers may provide further insights into novel drug targets for atherosclerotic CVD."
17	Generalizability	Discuss the generalizability of the study results (a) to other populations. (b) across other exposure periods/timings. and (c) across other levels of exposure	30	“Seventh, all GWAS used for the MR analyses were conducted in participants of European ancestry; therefore, the estimates primarily generalize to European populations and may not be applicable to other ancestries.”
	OTHER INFORMATION
18	Funding	Describe sources of funding and the role of funders in the present study and. if applicable. sources of funding for the databases and original study or studies on which the present study is based	31	"Sources of Funding" section
19	Data and data sharing	Provide the data used to perform all analyses or report where and how the data can be accessed. and reference these sources in the article. Provide the statistical code needed to reproduce the results in the article. or report whether the code is publicly accessible and if so. where	19	"The GWAS data on UKB and the GWAS meta-analysis results obtained in this study are available in the GWAS Catalog (https://ftp.ebi.ac.uk/pub/databases/gwas/summary_statistics/GCST90454001-GCST90455000/) under accession numbers GCST90454354 and GCST90454353, respectively. Additionally, the carotid plaque phenotypes derived from the developed model will be returned to UKB for use in future studies. The list of GWAS used are presented in Supplementary Table 3."
20	Conflicts of Interest	All authors should declare all potential conflicts of interest	32	"Disclosures" section

### Sheet: STable6
Supplementary Table 6. Comparison between the sample included in the study and the remaining UKB cohort at baseline assessment
	Total	Not included in the study	Included in the study	P-value for comparisons
N	502235	482736	19499
Female. N (%)	273223 (54.4)	263311 (54.5)	9912 (50.8)	<0.001
Age. mean (SD)	57.07 (8.10)	57.14 (8.11)	55.36 (7.53)	<0.001
Smoking status. N (%)				<0.001
Never	273399 (54.4)	261582 (54.2)	11817 (60.6)
Previuos	172960 (34.4)	166570 (34.5)	6390 (32.8)
Current	52945 (10.5)	51695 (10.7)	1250 (6.4)
Unknown	2931 (0.6)	2889 (0.6)	42 (0.2)
SBP (mmHg). mean (SD)	137.91 (18.63)	138.00 (18.68)	135.58 (17.34)	<0.001
DBP (mmHg). mean (SD)	82.24 (10.14)	82.29 (10.15)	81.17 (9.69)	<0.001
Total cholesterol (mmol/L). mean (SD)	5.69 (1.14)	5.69 (1.15)	5.70 (1.11)	0.263
LDL-C (mmol/L). mean (SD)	3.56 (0.87)	3.56 (0.87)	3.57 (0.85)	0.062
HDL-C (mmol/L). mean (SD)	1.45 (0.38)	1.45 (0.38)	1.46 (0.37)	<0.001
HbA1c (mmol/mol). mean (SD)	36.13 (6.77)	36.18 (6.83)	35.06 (5.14)	<0.001
eGFR (mL/min/1.73m2). mean (SD)	94.55 (14.65)	94.44 (14.70)	97.46 (12.99)	<0.001
BMI (kg/m2). mean (SD)	27.44 (4.81)	27.47 (4.83)	26.67 (4.23)	<0.001
History of diabetes. N (%)	26309 (5.2)	25806 (5.3)	503 (2.6)	<0.001
Statin usage. N (%)	79912 (15.9)	77808 (16.1)	2104 (10.8)	<0.001
Antihypertensive therapy. N (%)	104514 (20.8)	101852 (21.1)	2662 (13.7)	<0.001
Previous history of CVD. N (%)	29323 (5.8)	28656 (5.9)	667 (3.4)	<0.001
Ethnicity. N (%)				<0.001
White	472464 (94.1)	453532 (94.0)	18932 (97.1)
Asian	9872 (2.0)	9683 (2.0)	189 (1.0)
Black	8052 (1.6)	7931 (1.6)	121 (0.6)
Mixed	2952 (0.6)	2875 (0.6)	77 (0.4)
Other/unknown	8895 (1.8)	8715 (1.8)	180 (0.9)

### Sheet: STable7
Supplementary Table 7. Baseline characteristics of BiDirect cohort participants included in the study
	CVD (N=315)	Depression (N=949)	Control (N=841)	Total (N=2105)
Sex
Female	44 (14.0%)	563 (59.3%)	434 (51.6%)	1.041 (49.5%)
Male	271 (86.0%)	386 (40.7%)	407 (48.4%)	1.064 (50.5%)
Age (years)	55.0 ± 6.7	49.8 ± 7.3	52.8 ± 8.9	51.8 ± 8.1
Left IMT (µm)	767 ± 147	675 ± 133	699 ± 143	698 ± 142
Missing	41	54	36	131
Right IMT (µm)	751 ± 139	661 ± 126	689 ± 137	686 ± 136
Missing	28	71	50	149

### Sheet: STable8
Supplementary Table 8. Information on the lead variants obtained in the GWAS meta-analysis on plaque presence
SNPID	CHR	POS	EA	NEA	EAF	BETA	SE	P	Nearest Gene	Description	HetISq	HetChiSq	HetDf	HetPVal
rs56393506	6	161089307	t	c	0.1687	0.1108	0.0196	1.55E-08	LPA	novel	0	0.1	1	0.7513
rs57217136	19	11201124	t	c	0.1193	0.1245	0.0211	3.56E-09	LDLR	replicated	40.5	1.682	1	0.1947
rs13225723	7	106416467	a	g	0.1090	0.1165	0.0182	1.47E-10	PIK3CG	replicated	58.8	2.428	1	0.1192
rs1893250	18	20002944	a	c	0.6203	-0.0735	0.0134	3.78E-08	RPS4XP18, ATP7BP1	novel	0	0.913	1	0.3394
rs17612742	4	148414651	t	c	0.1388	-0.1257	0.0192	6.26E-11	EDNRA	replicated	0	0.059	1	0.8079
rs12928722	16	75452431	a	t	0.5980	-0.0816	0.0137	2.30E-09	CFDP1	replicated	68.3	3.159	1	0.07549
rs1333047	9	22124504	a	t	0.4871	-0.0949	0.0131	3.88E-13	CDKN2B-AS1	replicated	55.7	2.259	1	0.1329

### Sheet: STable9
Supplementary Table 9. Mendelian Randomization results
Exposure	Method	nsnps	b	se	pval	pval_fdr	Heterogeneity method	Q_pval	Q _df	Q	pleiotropy.pval	pleiotropy.Egger_intercept	pleiotropy.se
HbA1c	IVW	75	0.233606	0.12284	0.0572096	0.0715119	IVW	0.296852	74	79.9812	0.556966	0.00216674	0.00367201
	MR Egger	75	0.115303	0.235415	0.625753		MR Egger	0.279104	73	79.6016
	Weighted median	75	0.0464648	0.191363	0.808153
T2D	IVW	276	0.053948	0.0200035	0.00699832	0.0099976	IVW	0.159292	275	298.36	0.96538	8.15846e-05	0.00187798
	MR Egger	276	0.0360915	0.0357881	0.313226		MR Egger	0.149305	274	298.36
	Weighted median	276	0.0525082	0.038731	0.176307
Smoking iation	IVW	248	0.268036	0.0877926	0.00226524	0.0037754	IVW	0.00106023	247	320.956	0.122982	0.00691462	0.0044677
	MR Egger	248	-0.275599	0.362001	0.447193		MR Egger	0.00135661	246	317.861
	Weighted median	248	0.262631	0.118134	0.0262044
BMI	IVW	542	-0.000685294	0.0418658	0.98694	0.98694	IVW	0.0432538	541	598.652	0.228969	0.002147	0.00178265
	MR Egger	542	-0.123208	0.110002	0.263189		MR Egger	0.0447143	540	597.048
	Weighted median	542	-0.0285481	0.0677949	0.673686
WHR	IVW	349	0.102335	0.0565295	0.070251	0.0780566	IVW	0.00301298	348	424.819	0.0672588	0.00256688	0.00471201
	MR Egger	349	-0.174982	0.161233	0.278552		MR Egger	0.0040608	347	420.733
	Weighted median	349	0.0950575	0.0829212	0.251647
LDL	IVW	303	0.337012	0.0398425	2.70563e-17	1.35282e-16	IVW	0.000107652	302	401.505	0.249019	-0.00193187	0.00167266
	MR Egger	303	0.38572	0.0580012	1.37753e-10		MR Egger	0.000116906	301	399.733
	Weighted median	303	0.32482	0.0709248	4.65447e-06
HDL	IVW	411	-0.161164	0.0364508	9.80497e-06	2.45124e-05	IVW	0.00558823	410	486.27	0.121001	0.0021675	0.00139495
	MR Egger	411	-0.231873	0.058266	8.16759e-05		MR Egger	0.00653309	409	483.416
	Weighted median	411	-0.165124	0.0559574	0.00316855
SBP	IVW	429	0.0283196	0.00274911	6.94789e-25	6.94789e-24	IVW	6.35226e-05	428	549.345	0.545145	0.00127389	0.00210374
	MR Egger	429	0.0244808	0.00691068	0.000440109		MR Egger	5.87587e-05	427	548.874
	Weighted median	429	0.021564	0.00407994	1.25452e-07
DBP	IVW	426	0.0245833	0.00464028	1.17203e-07	3.90678e-07	IVW	6.35824e-05	425	545.944	0.140388	0.00304744	0.00206311
	MR Egger	426	0.00929284	0.0113415	0.413036		MR Egger	7.73425e-05	424	543.149
	Weighted median	426	0.0297835	0.00659095	6.21747e-06
IL6	IVW	21	0.308934	0.085732	0.000313983	0.000627967	IVW	0.530427	20	18.8679	0.44504	0.00768808	0.0098574
	MR Egger	21	0.183486	0.182267	0.326734		MR Egger	0.505164	19	18.2596
	Weighted median	21	0.331761	0.126638	0.00879945
